# Defining the analytical and clinical sensitivity of the ARTIC method for the detection of SARS-CoV-2

**DOI:** 10.1101/2021.10.09.21264695

**Authors:** Nabil-Fareed Alikhan, Joshua Quick, Alexander J. Trotter, Samuel C. Robson, Matthew Bashton, Gemma L. Kay, Matt Loose, Stefan Rooke, Martin McHugh, Alistair C Darby, Samuel M. Nicholls, Nicholas J. Loman, The COVID-19 Genomics UK (COG-UK) consortium, Samir Dervisevic, Andrew J. Page, Justin O’Grady

**Affiliations:** Quadram Institute Bioscience, Norwich Research Park, Norwich, NR4 7UQ, UK; Institute of Microbiology and Infection, University of Birmingham, Birmingham, UK; Centre for Enzyme Innovation, University of Portsmouth, Portsmouth, PO1 2DT, UK; Hub for Biotechnology in the Built Environment, Department of Applied Sciences, Faculty of Health and Life Sciences, Northumbria University, Newcastle upon Tyne, NE1 8ST, UK; School of Life Sciences, University of Nottingham, Nottingham NG7 2UH, UK; Usher Institute, College of Medicine and Veterinary Medicine, University of Edinburgh, Edinburgh EH9 3JT, UK; Viral Sequencing Service, Royal Infirmary of Edinburgh, Edinburgh, UK; School of Medicine, University of St Andrews, St Andrews, UK; Centre for Genomics Research,University of Liverpool, Liverpool, L69 7ZB, UK; Norfolk and Norwich University Hospital, Colney Lane, Norwich, NR4 7UY, UK; University of East Anglia, Norwich Research Park, Norwich, NR4 7TJ, UK; School of Pharmacy and Biomedical Sciences, University of Portsmouth, Portsmouth, PO1 2DT, UK; School of Biological Sciences, University of Portsmouth, Portsmouth, PO1 2DY, UK

**Author notes:** https://www.cogconsortium.uk (The COVID-19 Genomics UK (COG-UK) consortium). Full list of consortium names and affiliations are in the Supplementary Material.

**Keywords:** SARS-CoV-2, COVID19, Sequencing, NGS, Genome, genomic epidemiology, ARTIC

## Abstract

The SARS-CoV-2 ARTIC amplicon protocol is the most widely used genome sequencing method for SARS-CoV-2, accounting for over 43% of publicly-available genome sequences. The protocol utilises 98 primers to amplify ∼400bp fragments of the SARS-CoV-2 genome covering all 30,000 bases. Understanding the analytical performance metrics of this protocol will improve how the data is used and interpreted. Different concentrations of SARS-CoV-2 control material were used to establish the limit of detection (LoD) of the ARTIC protocol. Results demonstrated the LoD was a minimum of 25-50 virus particles per mL. The sensitivity of ARTIC was comparable to the published sensitivities of commercial diagnostics assays and could therefore be used to confirm diagnostic testing results. A set of over 3,600 clinical samples from three UK regions were then evaluated to compare the protocols performance to clinical diagnostic assays (Roche Lightcycler 480 II, AusDiagnostics, Roche Cobas, Hologic Panther, Corman RdRp, Roche Flow, ABI QuantStudio 5, Seegene Nimbus, Qiagen Rotorgene, Abbott M2000, Thermo TaqPath, Xpert). We developed a Python tool, RonaLDO, to perform this validation (available under the GNU GPL3 open-source licence from https://github.com/quadram-institute-bioscience/ronaldo). Positives detected by diagnostic platforms were generally supported by sequencing data; platforms that used RT-qPCR were the best predictors of whether the sample would subsequently sequence successfully. To maximise success of sample sequencing for phylogenetic analysis, samples with Ct <31 should be chosen. For diagnostic tests that do not provide a quantifiable Ct value, adding a quantification step is recommended. The ARTIC SARS-CoV-2 sequencing protocol is highly sensitive, capable of detecting SARS-CoV-2 in samples with Cts in the high 30s. However, to routinely obtain whole genome coverage, samples with Ct <31 are recommended. Comparing different virus detection methods close to their LoD was challenging and significant discordance was observed.

## Supplementary Table 1 for "Defining the analytical and clinical sensitivity of the ARTIC method for the detection of SARS-CoV-2"

### Sheet: Supplementary Table 1
Supplementary Table 1: Samples and accession numbers used in the study
sample_name	library	Sequencing_centre	GISAID accession	GISAID sample name	ENA sample accession	ENA reads accession
EDB1030	20200918_1414_X4_FAN53951_463ff64e	EDIN	EPI_ISL_559971	hCoV-19/Scotland/EDB1030/2020	ERS5140177	ERR4664939
EDB1063	20200605_1615_X5_FAN42577_697bf460	EDIN	EPI_ISL_473783	hCoV-19/Scotland/EDB1063/2020	ERS4776470	ERR4286616
EDB1067	20200521_1404_X1_FAN43722_c4afccd1	EDIN	EPI_ISL_456890	hCoV-19/Scotland/EDB1067/2020	ERS4675122	ERR4247921
EDB1146	20200821_1308_X5_FAN40749_db2f0f50	EDIN			ERS6056520	ERR5508441
EDB1155	20200918_1414_X4_FAN53951_463ff64e	EDIN	EPI_ISL_559972	hCoV-19/Scotland/EDB1155/2020	ERS5136249	ERR4660056
EDB1156	20200521_1404_X1_FAN43722_c4afccd1	EDIN	EPI_ISL_456891	hCoV-19/Scotland/EDB1156/2020	ERS4675421	ERR4248221
EDB1157	20200521_1404_X1_FAN43722_c4afccd1	EDIN	EPI_ISL_456892	hCoV-19/Scotland/EDB1157/2020	ERS4675611	ERR4248409
EDB1308
EDB1310	20200527_1643_X2_FAK78497_61b397f8	EDIN	EPI_ISL_456893	hCoV-19/Scotland/EDB1310/2020	ERS4674580	ERR4247376
EDB1334	20200724_1432_X5_FAN42756_8672cd54	EDIN	EPI_ISL_507180	hCoV-19/Scotland/EDB1334/2020	ERS4935673	ERR4440271
EDB1491	20200821_1308_X5_FAN40749_db2f0f50	EDIN	EPI_ISL_526459	hCoV-19/Scotland/EDB1491/2020	ERS5041975	ERR4555065
EDB1496	20200821_1308_X5_FAN40749_db2f0f50	EDIN	EPI_ISL_526460	hCoV-19/Scotland/EDB1496/2020	ERS5042039	ERR4555171
EDB1512	20200827_1420_X3_FAN41777_595ddde8	EDIN	EPI_ISL_526461	hCoV-19/Scotland/EDB1512/2020	ERS5042094	ERR4555223
EDB1542	20200827_1420_X3_FAN41777_595ddde8	EDIN	EPI_ISL_526462	hCoV-19/Scotland/EDB1542/2020	ERS5042078	ERR4555209
EDB1547	20200918_1414_X4_FAN53951_463ff64e	EDIN	EPI_ISL_559973	hCoV-19/Scotland/EDB1547/2020	ERS5142078	ERR4666900
EDB1672	20200827_1420_X3_FAN41777_595ddde8	EDIN	EPI_ISL_526463	hCoV-19/Scotland/EDB1672/2020	ERS5042060	ERR4555190
EDB1702	20200827_1420_X3_FAN41777_595ddde8	EDIN	EPI_ISL_526464	hCoV-19/Scotland/EDB1702/2020	ERS5042075	ERR4555204
EDB1729	20200827_1420_X3_FAN41777_595ddde8	EDIN	EPI_ISL_526465	hCoV-19/Scotland/EDB1729/2020	ERS5042083	ERR4555212
EDB1757	20200821_1308_X5_FAN40749_db2f0f50	EDIN	EPI_ISL_526466	hCoV-19/Scotland/EDB1757/2020	ERS5042017	ERR4555148
EDB1762	20200821_1308_X5_FAN40749_db2f0f50	EDIN	EPI_ISL_526467	hCoV-19/Scotland/EDB1762/2020	ERS5042206	ERR4555337
EDB1772	20200821_1308_X5_FAN40749_db2f0f50	EDIN	EPI_ISL_526468	hCoV-19/Scotland/EDB1772/2020	ERS5042034	ERR4555165
EDB1785	20200827_1420_X3_FAN41777_595ddde8	EDIN	EPI_ISL_526469	hCoV-19/Scotland/EDB1785/2020	ERS5042079	ERR4555208
EDB1859
EDB1886
EDB2245	20200605_1615_X5_FAN42577_697bf460	EDIN	EPI_ISL_473784	hCoV-19/Scotland/EDB2245/2020	ERS4776451	ERR4286596
EDB237	20200529_1243_X1_FAN43788_9bd354a5	EDIN			ERS6063931	ERR5515925
EDB2593	20200515_1655_X5_FAN25745_d18a1fe1	EDIN	EPI_ISL_453099	hCoV-19/Scotland/EDB2593/2020	ERS4672109	ERR4243643
EDB2626	20200605_1615_X5_FAN42577_697bf460	EDIN	EPI_ISL_473785	hCoV-19/Scotland/EDB2626/2020	ERS4775750	ERR4285856
EDB2629	20200605_1615_X5_FAN42577_697bf460	EDIN	EPI_ISL_473786	hCoV-19/Scotland/EDB2629/2020	ERS4776643	ERR4286791
EDB2633	20200605_1615_X5_FAN42577_697bf460	EDIN	EPI_ISL_473787	hCoV-19/Scotland/EDB2633/2020	ERS4775823	ERR4285939
EDB2634	20200605_1615_X5_FAN42577_697bf460	EDIN	EPI_ISL_473788	hCoV-19/Scotland/EDB2634/2020	ERS4776112	ERR4286255
EDB2730	20200522_1325_X3_FAN43098_b6a1e8ef	EDIN	EPI_ISL_456896	hCoV-19/Scotland/EDB2730/2020	ERS4674781	ERR4247579
EDB2742	20200522_1325_X3_FAN43098_b6a1e8ef	EDIN	EPI_ISL_456897	hCoV-19/Scotland/EDB2742/2020	ERS4674982	ERR4247781
EDB2778	20200522_1325_X3_FAN43098_b6a1e8ef	EDIN	EPI_ISL_456898	hCoV-19/Scotland/EDB2778/2020	ERS4674482	ERR4247278
EDB2830	20200525_1346_X1_FAN44083_ee605543	EDIN	EPI_ISL_456899	hCoV-19/Scotland/EDB2830/2020	ERS4675005	ERR4247804
EDB2831	20200522_1325_X3_FAN43098_b6a1e8ef	EDIN	EPI_ISL_456900	hCoV-19/Scotland/EDB2831/2020	ERS4675543	ERR4248341
EDB286	20200529_1243_X1_FAN43788_9bd354a5	EDIN	EPI_ISL_461706	hCoV-19/Scotland/EDB286/2020	ERS4676602	ERR4249403
EDB2900	20200522_1325_X3_FAN43098_b6a1e8ef	EDIN	EPI_ISL_456904	hCoV-19/Scotland/EDB2900/2020	ERS4674505	ERR4247300
EDB2919
EDB294	20200529_1243_X1_FAN43788_9bd354a5	EDIN	EPI_ISL_461707	hCoV-19/Scotland/EDB294/2020	ERS4676009	ERR4248809
EDB2958	20200525_1346_X1_FAN44083_ee605543	EDIN	EPI_ISL_456907	hCoV-19/Scotland/EDB2958/2020	ERS4674794	ERR4247590
EDB2966	20200522_1325_X3_FAN43098_b6a1e8ef	EDIN	EPI_ISL_456908	hCoV-19/Scotland/EDB2966/2020	ERS4675340	ERR4248139
EDB3021	20200525_1346_X1_FAN44083_ee605543	EDIN	EPI_ISL_456909	hCoV-19/Scotland/EDB3021/2020	ERS4674277	ERR4247074
EDB3058	20200522_1325_X3_FAN43098_b6a1e8ef	EDIN	EPI_ISL_456910	hCoV-19/Scotland/EDB3058/2020	ERS4673842	ERR4246638
EDB306	20200529_1243_X1_FAN43788_9bd354a5	EDIN	EPI_ISL_461708	hCoV-19/Scotland/EDB306/2020	ERS4675675	ERR4248475
EDB3062	20200522_1325_X3_FAN43098_b6a1e8ef	EDIN	EPI_ISL_456911	hCoV-19/Scotland/EDB3062/2020	ERS4674964	ERR4247763
EDB3069	20200520_1353_X2_FAN44083_2e2cb736	EDIN	EPI_ISL_453100	hCoV-19/Scotland/EDB3069/2020	ERS4673617	ERR4246410
EDB309	20200521_1404_X1_FAN43722_c4afccd1	EDIN	EPI_ISL_456912	hCoV-19/Scotland/EDB309/2020	ERS4674776	ERR4247573
EDB310	20200529_1243_X1_FAN43788_9bd354a5	EDIN	EPI_ISL_461709	hCoV-19/Scotland/EDB310/2020	ERS4676262	ERR4249063
EDB3105	20200522_1325_X3_FAN43098_b6a1e8ef	EDIN	EPI_ISL_456913	hCoV-19/Scotland/EDB3105/2020	ERS4675336	ERR4248136
EDB3295	20200525_1346_X1_FAN44083_ee605543	EDIN	EPI_ISL_456914	hCoV-19/Scotland/EDB3295/2020	ERS4674900	ERR4247699
EDB3369	20200525_1346_X1_FAN44083_ee605543	EDIN	EPI_ISL_456915	hCoV-19/Scotland/EDB3369/2020	ERS4674453	ERR4247250
EDB3506	20200610_1448_X1_FAN41787_50ae4df1	EDIN	EPI_ISL_473789	hCoV-19/Scotland/EDB3506/2020	ERS4776155	ERR4286297
EDB3580
EDB3584	20200827_1420_X3_FAN41777_595ddde8	EDIN	EPI_ISL_526472	hCoV-19/Scotland/EDB3584/2020	ERS5042069	ERR4555199
EDB3599	20200902_1829_X3_FAN52897_62669995	EDIN			ERS5051068	ERR4569701
EDB3654	20200605_1615_X5_FAN42577_697bf460	EDIN	EPI_ISL_473790	hCoV-19/Scotland/EDB3654/2020	ERS4775784	ERR4285901
EDB3662	20200515_1655_X5_FAN25745_d18a1fe1	EDIN	EPI_ISL_453101	hCoV-19/Scotland/EDB3662/2020	ERS4674055	ERR4246851
EDB3708	20200918_1414_X4_FAN53951_463ff64e	EDIN	EPI_ISL_559974	hCoV-19/Scotland/EDB3708/2020	ERS5139508	ERR4664241
EDB375	20200529_1243_X1_FAN43788_9bd354a5	EDIN	EPI_ISL_461710	hCoV-19/Scotland/EDB375/2020	ERS4676539	ERR4249340
EDB3768
EDB3785	20200827_1420_X3_FAN41777_595ddde8	EDIN	EPI_ISL_526473	hCoV-19/Scotland/EDB3785/2020	ERS5042102	ERR4555232
EDB3827
EDB3829	20200805_1437_X1_FAN40749_da90133c	EDIN	EPI_ISL_526474	hCoV-19/Scotland/EDB3829/2020	ERS5042004	ERR4555133
EDB3830
EDB3839	20200724_1432_X5_FAN42756_8672cd54	EDIN			ERS6062194	ERR5514324
EDB3854	20200724_1432_X5_FAN42756_8672cd54	EDIN	EPI_ISL_507181	hCoV-19/Scotland/EDB3854/2020	ERS4935747	ERR4440348
EDB4009	20200525_1346_X1_FAN44083_ee605543	EDIN	EPI_ISL_456916	hCoV-19/Scotland/EDB4009/2020	ERS4674791	ERR4247588
EDB4039	20200604_1455_X3_FAN41757_ac2ffd4d	EDIN	EPI_ISL_473791	hCoV-19/Scotland/EDB4039/2020	ERS4775814	ERR4285930
EDB4041	20200604_1455_X3_FAN41757_ac2ffd4d	EDIN	EPI_ISL_473792	hCoV-19/Scotland/EDB4041/2020	ERS4776362	ERR4286506
EDB4043	20200604_1455_X3_FAN41757_ac2ffd4d	EDIN	EPI_ISL_473793	hCoV-19/Scotland/EDB4043/2020	ERS4776602	ERR4286747
EDB4044	20200604_1455_X3_FAN41757_ac2ffd4d	EDIN	EPI_ISL_473794	hCoV-19/Scotland/EDB4044/2020	ERS4776413	ERR4286556
EDB4075	20200525_1346_X1_FAN44083_ee605543	EDIN	EPI_ISL_456917	hCoV-19/Scotland/EDB4075/2020	ERS4675328	ERR4248128
EDB4103	20200525_1346_X1_FAN44083_ee605543	EDIN	EPI_ISL_456918	hCoV-19/Scotland/EDB4103/2020	ERS4674988	ERR4247787
EDB4136	20200525_1346_X1_FAN44083_ee605543	EDIN	EPI_ISL_456919	hCoV-19/Scotland/EDB4136/2020	ERS4675404	ERR4248203
EDB4146	20200527_1643_X2_FAK78497_61b397f8	EDIN	EPI_ISL_456920	hCoV-19/Scotland/EDB4146/2020	ERS4674479	ERR4247275
EDB4149	20200527_1643_X2_FAK78497_61b397f8	EDIN	EPI_ISL_456921	hCoV-19/Scotland/EDB4149/2020	ERS4675300	ERR4248099
EDB4150	20200527_1643_X2_FAK78497_61b397f8	EDIN	EPI_ISL_456922	hCoV-19/Scotland/EDB4150/2020	ERS4674782	ERR4247578
EDB4152	20200527_1643_X2_FAK78497_61b397f8	EDIN	EPI_ISL_456923	hCoV-19/Scotland/EDB4152/2020	ERS4674619	ERR4247415
EDB4153	20200527_1643_X2_FAK78497_61b397f8	EDIN	EPI_ISL_456924	hCoV-19/Scotland/EDB4153/2020	ERS4675253	ERR4248051
EDB4157	20200521_1404_X1_FAN43722_c4afccd1	EDIN	EPI_ISL_456925	hCoV-19/Scotland/EDB4157/2020	ERS4674527	ERR4247322
EDB4158	20200521_1404_X1_FAN43722_c4afccd1	EDIN	EPI_ISL_456926	hCoV-19/Scotland/EDB4158/2020	ERS4675243	ERR4248042
EDB4160	20200521_1404_X1_FAN43722_c4afccd1	EDIN	EPI_ISL_456927	hCoV-19/Scotland/EDB4160/2020	ERS4675128	ERR4247928
EDB4161	20200521_1404_X1_FAN43722_c4afccd1	EDIN	EPI_ISL_456928	hCoV-19/Scotland/EDB4161/2020	ERS4674786	ERR4247582
EDB4163	20200521_1404_X1_FAN43722_c4afccd1	EDIN	EPI_ISL_456929	hCoV-19/Scotland/EDB4163/2020	ERS4675161	ERR4247960
EDB4176	20200520_1353_X2_FAN44083_2e2cb736	EDIN	EPI_ISL_453109	hCoV-19/Scotland/EDB4176/2020	ERS4672176	ERR4243709
EDB4180	20200520_1353_X2_FAN44083_2e2cb736	EDIN	EPI_ISL_453110	hCoV-19/Scotland/EDB4180/2020	ERS4673719	ERR4246512
EDB4181	20200520_1353_X2_FAN44083_2e2cb736	EDIN	EPI_ISL_453111	hCoV-19/Scotland/EDB4181/2020	ERS4673625	ERR4246422
EDB4182	20200520_1353_X2_FAN44083_2e2cb736	EDIN	EPI_ISL_453112	hCoV-19/Scotland/EDB4182/2020	ERS4673781	ERR4246576
EDB4187	20200520_1353_X2_FAN44083_2e2cb736	EDIN	EPI_ISL_453113	hCoV-19/Scotland/EDB4187/2020	ERS4673711	ERR4246505
EDB4201	20200525_1346_X1_FAN44083_ee605543	EDIN	EPI_ISL_456934	hCoV-19/Scotland/EDB4201/2020	ERS4675041	ERR4247839
EDB4209	20200525_1346_X1_FAN44083_ee605543	EDIN	EPI_ISL_456935	hCoV-19/Scotland/EDB4209/2020	ERS4676778	ERR4249582
EDB4213	20200525_1346_X1_FAN44083_ee605543	EDIN	EPI_ISL_456936	hCoV-19/Scotland/EDB4213/2020	ERS4675029	ERR4247828
EDB4219	20200525_1346_X1_FAN44083_ee605543	EDIN	EPI_ISL_456937	hCoV-19/Scotland/EDB4219/2020	ERS4675210	ERR4248008
EDB4226	20200525_1346_X1_FAN44083_ee605543	EDIN	EPI_ISL_456938	hCoV-19/Scotland/EDB4226/2020	ERS4674560	ERR4247356
EDB4249	20200525_1346_X1_FAN44083_ee605543	EDIN	EPI_ISL_456939	hCoV-19/Scotland/EDB4249/2020	ERS4675147	ERR4247947
EDB4285	20200525_1346_X1_FAN44083_ee605543	EDIN	EPI_ISL_456940	hCoV-19/Scotland/EDB4285/2020	ERS4675637	ERR4248437
EDB4297	20200520_1353_X2_FAN44083_2e2cb736	EDIN	EPI_ISL_453118	hCoV-19/Scotland/EDB4297/2020	ERS4674017	ERR4246812
EDB4305	20200515_1655_X5_FAN25745_d18a1fe1	EDIN	EPI_ISL_453119	hCoV-19/Scotland/EDB4305/2020	ERS4673635	ERR4246429
EDB4323	20200515_1655_X5_FAN25745_d18a1fe1	EDIN	EPI_ISL_453120	hCoV-19/Scotland/EDB4323/2020	ERS4672153	ERR4243686
EDB4329	20200515_1655_X5_FAN25745_d18a1fe1	EDIN	EPI_ISL_453121	hCoV-19/Scotland/EDB4329/2020	ERS4673757	ERR4246552
EDB4335	20200515_1655_X5_FAN25745_d18a1fe1	EDIN	EPI_ISL_453122	hCoV-19/Scotland/EDB4335/2020	ERS4673502	ERR4246296
EDB4340	20200515_1655_X5_FAN25745_d18a1fe1	EDIN	EPI_ISL_453123	hCoV-19/Scotland/EDB4340/2020	ERS4673500	ERR4246293
EDB4342	20200513_1614_X5_FAN43046_74714162	EDIN	EPI_ISL_453124	hCoV-19/Scotland/EDB4342/2020	ERS4674207	ERR4247002
EDB4357	20200513_1614_X5_FAN43046_74714162	EDIN	EPI_ISL_453125	hCoV-19/Scotland/EDB4357/2020	ERS4672172	ERR4243706
EDB4360	20200513_1614_X5_FAN43046_74714162	EDIN	EPI_ISL_453126	hCoV-19/Scotland/EDB4360/2020	ERS4673887	ERR4246683
EDB4363	20200513_1614_X5_FAN43046_74714162	EDIN	EPI_ISL_453127	hCoV-19/Scotland/EDB4363/2020	ERS4673878	ERR4246673
EDB4364	20200513_1614_X5_FAN43046_74714162	EDIN	EPI_ISL_453128	hCoV-19/Scotland/EDB4364/2020	ERS4668579	ERR4240098
EDB4386	20200805_1437_X1_FAN40749_da90133c	EDIN	EPI_ISL_526480	hCoV-19/Scotland/EDB4386/2020	ERS5041987	ERR4555094
EDB4387	20200805_1437_X1_FAN40749_da90133c	EDIN	EPI_ISL_526481	hCoV-19/Scotland/EDB4387/2020	ERS5042030	ERR4555160
EDB4388	20200805_1437_X1_FAN40749_da90133c	EDIN	EPI_ISL_526482	hCoV-19/Scotland/EDB4388/2020	ERS5042026	ERR4555158
EDB4389	20200805_1437_X1_FAN40749_da90133c	EDIN	EPI_ISL_526483	hCoV-19/Scotland/EDB4389/2020	ERS5041969	ERR4555034
EDB4432	20200918_1414_X4_FAN53951_463ff64e	EDIN	EPI_ISL_559975	hCoV-19/Scotland/EDB4432/2020	ERS5140515	ERR4665294
EDB4453	20200515_1655_X5_FAN25745_d18a1fe1	EDIN	EPI_ISL_453129	hCoV-19/Scotland/EDB4453/2020	ERS4672253	ERR4243786
EDB4471	20200604_1455_X2_FAN53983_4562fe5a	EDIN	EPI_ISL_473795	hCoV-19/Scotland/EDB4471/2020	ERS4776374	ERR4286518
EDB4572
EDB4575	20200604_1455_X2_FAN53983_4562fe5a	EDIN			ERS6054871	ERR5506736
EDB4579	20200604_1455_X2_FAN53983_4562fe5a	EDIN	EPI_ISL_473796	hCoV-19/Scotland/EDB4579/2020	ERS4776051	ERR4286191
EDB4584	20200604_1455_X2_FAN53983_4562fe5a	EDIN	EPI_ISL_473797	hCoV-19/Scotland/EDB4584/2020	ERS4775885	ERR4286003
EDB4585	20200604_1455_X2_FAN53983_4562fe5a	EDIN			ERS6056425	ERR5508345
EDB4593	20200623_1205_X2_FAN42930_62fa34e0	EDIN	EPI_ISL_478163	hCoV-19/Scotland/EDB4593/2020	ERS4839735	ERR4364009
EDB4594	20200623_1205_X2_FAN42930_62fa34e0	EDIN	EPI_ISL_478164	hCoV-19/Scotland/EDB4594/2020	ERS4839216	ERR4363491
EDB4595	20200623_1205_X2_FAN42930_62fa34e0	EDIN	EPI_ISL_478165	hCoV-19/Scotland/EDB4595/2020	ERS4840063	ERR4364337
EDB4598	20200623_1205_X2_FAN42930_62fa34e0	EDIN	EPI_ISL_478166	hCoV-19/Scotland/EDB4598/2020	ERS4839240	ERR4363515
EDB4599	20200623_1205_X2_FAN42930_62fa34e0	EDIN	EPI_ISL_478167	hCoV-19/Scotland/EDB4599/2020	ERS4839336	ERR4363611
EDB4613	20200623_1205_X2_FAN42930_62fa34e0	EDIN	EPI_ISL_478168	hCoV-19/Scotland/EDB4613/2020	ERS4839384	ERR4363658
EDB4620
EDB4625	20200623_1205_X2_FAN42930_62fa34e0	EDIN	EPI_ISL_478169	hCoV-19/Scotland/EDB4625/2020	ERS4839919	ERR4364190
EDB4628	20200515_1655_X5_FAN25745_d18a1fe1	EDIN	EPI_ISL_453130	hCoV-19/Scotland/EDB4628/2020	ERS4674061	ERR4246857
EDB4629	20200515_1655_X5_FAN25745_d18a1fe1	EDIN	EPI_ISL_453131	hCoV-19/Scotland/EDB4629/2020	ERS4673660	ERR4246454
EDB4633	20200623_1205_X2_FAN42930_62fa34e0	EDIN	EPI_ISL_478170	hCoV-19/Scotland/EDB4633/2020	ERS4839841	ERR4364113
EDB4634	20200623_1205_X2_FAN42930_62fa34e0	EDIN	EPI_ISL_478171	hCoV-19/Scotland/EDB4634/2020	ERS4840090	ERR4364364
EDB4636	20200623_1205_X2_FAN42930_62fa34e0	EDIN	EPI_ISL_478172	hCoV-19/Scotland/EDB4636/2020	ERS4839324	ERR4363598
EDB4639	20200623_1205_X2_FAN42930_62fa34e0	EDIN	EPI_ISL_478173	hCoV-19/Scotland/EDB4639/2020	ERS4839638	ERR4363913
EDB4642	20200623_1205_X2_FAN42930_62fa34e0	EDIN	EPI_ISL_478174	hCoV-19/Scotland/EDB4642/2020	ERS4839846	ERR4364120
EDB4644	20200623_1205_X2_FAN42930_62fa34e0	EDIN	EPI_ISL_478175	hCoV-19/Scotland/EDB4644/2020	ERS4839335	ERR4363610
EDB4648	20200623_1205_X2_FAN42930_62fa34e0	EDIN	EPI_ISL_478176	hCoV-19/Scotland/EDB4648/2020	ERS4839747	ERR4364021
EDB4649	20200623_1205_X2_FAN42930_62fa34e0	EDIN	EPI_ISL_478177	hCoV-19/Scotland/EDB4649/2020	ERS4839269	ERR4363543
EDB4651	20200623_1205_X2_FAN42930_62fa34e0	EDIN	EPI_ISL_478178	hCoV-19/Scotland/EDB4651/2020	ERS4839362	ERR4363635
EDB4652	20200623_1205_X2_FAN42930_62fa34e0	EDIN	EPI_ISL_478179	hCoV-19/Scotland/EDB4652/2020	ERS4839420	ERR4363692
EDB4672	20200623_1205_X2_FAN42930_62fa34e0	EDIN	EPI_ISL_478180	hCoV-19/Scotland/EDB4672/2020	ERS4839512	ERR4363786
EDB4673
EDB4676	20200515_1655_X5_FAN25745_d18a1fe1	EDIN	EPI_ISL_453132	hCoV-19/Scotland/EDB4676/2020	ERS4673874	ERR4246670
EDB4716	20200513_1614_X5_FAN43046_74714162	EDIN	EPI_ISL_453133	hCoV-19/Scotland/EDB4716/2020	ERS4673585	ERR4246380
EDB4718	20200513_1614_X5_FAN43046_74714162	EDIN	EPI_ISL_453134	hCoV-19/Scotland/EDB4718/2020	ERS4672233	ERR4243766
EDB4720	20200513_1614_X5_FAN43046_74714162	EDIN	EPI_ISL_453135	hCoV-19/Scotland/EDB4720/2020	ERS4672234	ERR4243767
EDB4721	20200513_1614_X5_FAN43046_74714162	EDIN	EPI_ISL_453136	hCoV-19/Scotland/EDB4721/2020	ERS4674064	ERR4246860
EDB4722	20200513_1614_X5_FAN43046_74714162	EDIN	EPI_ISL_453137	hCoV-19/Scotland/EDB4722/2020	ERS4673767	ERR4246562
EDB4729	20200513_1614_X5_FAN43046_74714162	EDIN	EPI_ISL_453138	hCoV-19/Scotland/EDB4729/2020	ERS4674220	ERR4247015
EDB4732	20200513_1614_X5_FAN43046_74714162	EDIN	EPI_ISL_453139	hCoV-19/Scotland/EDB4732/2020	ERS4673568	ERR4246363
EDB4733	20200513_1614_X5_FAN43046_74714162	EDIN	EPI_ISL_453140	hCoV-19/Scotland/EDB4733/2020	ERS4674252	ERR4247048
EDB4738	20200513_1614_X5_FAN43046_74714162	EDIN	EPI_ISL_453141	hCoV-19/Scotland/EDB4738/2020	ERS4672310	ERR4243844
EDB4739	20200513_1614_X5_FAN43046_74714162	EDIN	EPI_ISL_453142	hCoV-19/Scotland/EDB4739/2020	ERS4674339	ERR4247134
EDB4743	20200513_1614_X5_FAN43046_74714162	EDIN	EPI_ISL_453143	hCoV-19/Scotland/EDB4743/2020	ERS4673655	ERR4246448
EDB4744	20200513_1614_X5_FAN43046_74714162	EDIN	EPI_ISL_453144	hCoV-19/Scotland/EDB4744/2020	ERS4674253	ERR4247049
EDB4745	20200513_1614_X5_FAN43046_74714162	EDIN	EPI_ISL_453145	hCoV-19/Scotland/EDB4745/2020	ERS4673578	ERR4246373
EDB4746	20200513_1614_X5_FAN43046_74714162	EDIN	EPI_ISL_453146	hCoV-19/Scotland/EDB4746/2020	ERS4674129	ERR4246924
EDB4752	20200513_1614_X5_FAN43046_74714162	EDIN	EPI_ISL_453147	hCoV-19/Scotland/EDB4752/2020	ERS4674103	ERR4246899
EDB4756	20200513_1614_X5_FAN43046_74714162	EDIN	EPI_ISL_453149	hCoV-19/Scotland/EDB4756/2020	ERS4673764	ERR4246559
EDB4757	20200513_1614_X5_FAN43046_74714162	EDIN	EPI_ISL_453150	hCoV-19/Scotland/EDB4757/2020	ERS4673496	ERR4246291
EDB4758	20200513_1614_X5_FAN43046_74714162	EDIN	EPI_ISL_453151	hCoV-19/Scotland/EDB4758/2020	ERS4673723	ERR4246518
EDB4800	20200515_1655_X5_FAN25745_d18a1fe1	EDIN	EPI_ISL_453152	hCoV-19/Scotland/EDB4800/2020	ERS4672259	ERR4243793
EDB4802	20200515_1655_X5_FAN25745_d18a1fe1	EDIN	EPI_ISL_453153	hCoV-19/Scotland/EDB4802/2020	ERS4673501	ERR4246295
EDB4806	20200515_1655_X5_FAN25745_d18a1fe1	EDIN	EPI_ISL_453154	hCoV-19/Scotland/EDB4806/2020	ERS4673869	ERR4246664
EDB4822	20200515_1655_X5_FAN25745_d18a1fe1	EDIN	EPI_ISL_453155	hCoV-19/Scotland/EDB4822/2020	ERS4673883	ERR4246678
EDB4823	20200515_1655_X5_FAN25745_d18a1fe1	EDIN	EPI_ISL_453156	hCoV-19/Scotland/EDB4823/2020	ERS4674153	ERR4246948
EDB4828	20200515_1655_X5_FAN25745_d18a1fe1	EDIN	EPI_ISL_453157	hCoV-19/Scotland/EDB4828/2020	ERS4673492	ERR4246287
EDB4830	20200515_1655_X5_FAN25745_d18a1fe1	EDIN	EPI_ISL_453158	hCoV-19/Scotland/EDB4830/2020	ERS4673866	ERR4246662
EDB4835	20200515_1655_X5_FAN25745_d18a1fe1	EDIN	EPI_ISL_453161	hCoV-19/Scotland/EDB4835/2020	ERS4672235	ERR4243769
EDB4838	20200515_1655_X5_FAN25745_d18a1fe1	EDIN	EPI_ISL_453163	hCoV-19/Scotland/EDB4838/2020	ERS4673498	ERR4246298
EDB4840	20200515_1655_X5_FAN25745_d18a1fe1	EDIN	EPI_ISL_453165	hCoV-19/Scotland/EDB4840/2020	ERS4673976	ERR4246772
EDB4842	20200515_1655_X5_FAN25745_d18a1fe1	EDIN	EPI_ISL_453166	hCoV-19/Scotland/EDB4842/2020	ERS4673746	ERR4246541
EDB4847
EDB4850	20200520_1353_X2_FAN44083_2e2cb736	EDIN	EPI_ISL_453167	hCoV-19/Scotland/EDB4850/2020	ERS4672162	ERR4243696
EDB4886
EDB4888	20200604_1455_X2_FAN53983_4562fe5a	EDIN	EPI_ISL_473798	hCoV-19/Scotland/EDB4888/2020	ERS4776492	ERR4286636
EDB4889
EDB4922	20200529_1243_X1_FAN43788_9bd354a5	EDIN	EPI_ISL_461731	hCoV-19/Scotland/EDB4922/2020	ERS4676153	ERR4248951
EDB4928	20200616_1422_X3_FAN42574_df720171	EDIN	EPI_ISL_473799	hCoV-19/Scotland/EDB4928/2020	ERS4778108	ERR4288378
EDB4930	20200616_1422_X3_FAN42574_df720171	EDIN	EPI_ISL_473800	hCoV-19/Scotland/EDB4930/2020	ERS4778102	ERR4288372
EDB4932	20200520_1353_X2_FAN44083_2e2cb736	EDIN			ERS6062275	ERR5514403
EDB4934	20200520_1353_X2_FAN44083_2e2cb736	EDIN	EPI_ISL_453175	hCoV-19/Scotland/EDB4934/2020	ERS4673653	ERR4246447
EDB4948	20200616_1422_X3_FAN42574_df720171	EDIN	EPI_ISL_473801	hCoV-19/Scotland/EDB4948/2020	ERS4776792	ERR4286948
EDB4949	20200616_1422_X3_FAN42574_df720171	EDIN	EPI_ISL_473802	hCoV-19/Scotland/EDB4949/2020	ERS4777372	ERR4287576
EDB4950	20200616_1422_X3_FAN42574_df720171	EDIN	EPI_ISL_473803	hCoV-19/Scotland/EDB4950/2020	ERS4777512	ERR4287731
EDB4952	20200616_1422_X3_FAN42574_df720171	EDIN	EPI_ISL_473804	hCoV-19/Scotland/EDB4952/2020	ERS4777646	ERR4287876
EDB4953	20200616_1422_X3_FAN42574_df720171	EDIN	EPI_ISL_473805	hCoV-19/Scotland/EDB4953/2020	ERS4777583	ERR4287808
EDB4956	20200616_1422_X3_FAN42574_df720171	EDIN	EPI_ISL_473806	hCoV-19/Scotland/EDB4956/2020	ERS4777822	ERR4288065
EDB4957	20200616_1422_X3_FAN42574_df720171	EDIN	EPI_ISL_473807	hCoV-19/Scotland/EDB4957/2020	ERS4777787	ERR4288030
EDB4959	20200616_1422_X3_FAN42574_df720171	EDIN	EPI_ISL_473808	hCoV-19/Scotland/EDB4959/2020	ERS4776833	ERR4286993
EDB4961	20200616_1422_X3_FAN42574_df720171	EDIN	EPI_ISL_473809	hCoV-19/Scotland/EDB4961/2020	ERS4777731	ERR4287967
EDB4962	20200616_1422_X3_FAN42574_df720171	EDIN	EPI_ISL_473810	hCoV-19/Scotland/EDB4962/2020	ERS4777164	ERR4287349
EDB4965	20200605_1615_X5_FAN42577_697bf460	EDIN	EPI_ISL_473811	hCoV-19/Scotland/EDB4965/2020	ERS4776247	ERR4286390
EDB4966	20200605_1615_X5_FAN42577_697bf460	EDIN	EPI_ISL_473812	hCoV-19/Scotland/EDB4966/2020	ERS4776265	ERR4286408
EDB4971
EDB4990	20200520_1353_X2_FAN44083_2e2cb736	EDIN	EPI_ISL_453176	hCoV-19/Scotland/EDB4990/2020	ERS4672089	ERR4243621
EDB4992
EDB5027	20200520_1353_X2_FAN44083_2e2cb736	EDIN	EPI_ISL_453183	hCoV-19/Scotland/EDB5027/2020	ERS4672304	ERR4243838
EDB5033	20200525_1346_X2_FAN43149_3abe1555	EDIN	EPI_ISL_456950	hCoV-19/Scotland/EDB5033/2020	ERS4674796	ERR4247593
EDB5039	20200525_1346_X2_FAN43149_3abe1555	EDIN	EPI_ISL_456951	hCoV-19/Scotland/EDB5039/2020	ERS4675569	ERR4248369
EDB5040	20200525_1346_X2_FAN43149_3abe1555	EDIN	EPI_ISL_456952	hCoV-19/Scotland/EDB5040/2020	ERS4675455	ERR4248252
EDB5041	20200525_1346_X2_FAN43149_3abe1555	EDIN	EPI_ISL_456953	hCoV-19/Scotland/EDB5041/2020	ERS4674610	ERR4247406
EDB5046	20200525_1346_X2_FAN43149_3abe1555	EDIN	EPI_ISL_456954	hCoV-19/Scotland/EDB5046/2020	ERS4675174	ERR4247974
EDB5051	20200525_1346_X2_FAN43149_3abe1555	EDIN	EPI_ISL_456955	hCoV-19/Scotland/EDB5051/2020	ERS4674489	ERR4247284
EDB5052	20200525_1346_X2_FAN43149_3abe1555	EDIN	EPI_ISL_456956	hCoV-19/Scotland/EDB5052/2020	ERS4674989	ERR4247788
EDB5053	20200525_1346_X2_FAN43149_3abe1555	EDIN	EPI_ISL_456957	hCoV-19/Scotland/EDB5053/2020	ERS4674559	ERR4247355
EDB5056	20200525_1346_X2_FAN43149_3abe1555	EDIN	EPI_ISL_456958	hCoV-19/Scotland/EDB5056/2020	ERS4674396	ERR4247191
EDB5057	20200525_1346_X2_FAN43149_3abe1555	EDIN	EPI_ISL_456959	hCoV-19/Scotland/EDB5057/2020	ERS4674511	ERR4247306
EDB5060	20200525_1346_X2_FAN43149_3abe1555	EDIN	EPI_ISL_456960	hCoV-19/Scotland/EDB5060/2020	ERS4675130	ERR4247930
EDB5066	20200525_1346_X2_FAN43149_3abe1555	EDIN	EPI_ISL_456961	hCoV-19/Scotland/EDB5066/2020	ERS4674857	ERR4247656
EDB5070	20200522_1325_X3_FAN43098_b6a1e8ef	EDIN	EPI_ISL_456962	hCoV-19/Scotland/EDB5070/2020	ERS4675158	ERR4247958
EDB5085
EDB5087	20200522_1325_X3_FAN43098_b6a1e8ef	EDIN	EPI_ISL_456963	hCoV-19/Scotland/EDB5087/2020	ERS4674977	ERR4247776
EDB5088	20200522_1325_X3_FAN43098_b6a1e8ef	EDIN	EPI_ISL_456964	hCoV-19/Scotland/EDB5088/2020	ERS4675548	ERR4248347
EDB5090	20200522_1325_X3_FAN43098_b6a1e8ef	EDIN	EPI_ISL_456965	hCoV-19/Scotland/EDB5090/2020	ERS4674980	ERR4247779
EDB5091	20200522_1325_X3_FAN43098_b6a1e8ef	EDIN	EPI_ISL_456966	hCoV-19/Scotland/EDB5091/2020	ERS4675640	ERR4248440
EDB5092
EDB5094	20200521_1404_X1_FAN43722_c4afccd1	EDIN	EPI_ISL_456967	hCoV-19/Scotland/EDB5094/2020	ERS4674460	ERR4247255
EDB5095	20200521_1404_X1_FAN43722_c4afccd1	EDIN	EPI_ISL_456968	hCoV-19/Scotland/EDB5095/2020	ERS4675555	ERR4248353
EDB5097	20200521_1404_X1_FAN43722_c4afccd1	EDIN	EPI_ISL_456969	hCoV-19/Scotland/EDB5097/2020	ERS4675652	ERR4248452
EDB5098	20200521_1404_X1_FAN43722_c4afccd1	EDIN	EPI_ISL_456970	hCoV-19/Scotland/EDB5098/2020	ERS4674906	ERR4247705
EDB5100	20200521_1404_X1_FAN43722_c4afccd1	EDIN	EPI_ISL_456971	hCoV-19/Scotland/EDB5100/2020	ERS4673899	ERR4246694
EDB5102	20200521_1404_X1_FAN43722_c4afccd1	EDIN	EPI_ISL_456972	hCoV-19/Scotland/EDB5102/2020	ERS4675412	ERR4248212
EDB5103	20200521_1404_X1_FAN43722_c4afccd1	EDIN	EPI_ISL_456973	hCoV-19/Scotland/EDB5103/2020	ERS4675504	ERR4248302
EDB5104	20200520_1353_X2_FAN44083_2e2cb736	EDIN	EPI_ISL_453184	hCoV-19/Scotland/EDB5104/2020	ERS4673510	ERR4246305
EDB5105	20200520_1353_X2_FAN44083_2e2cb736	EDIN	EPI_ISL_453185	hCoV-19/Scotland/EDB5105/2020	ERS4672137	ERR4243671
EDB5106	20200520_1353_X2_FAN44083_2e2cb736	EDIN	EPI_ISL_453186	hCoV-19/Scotland/EDB5106/2020	ERS4674181	ERR4246977
EDB5107	20200520_1353_X2_FAN44083_2e2cb736	EDIN	EPI_ISL_453187	hCoV-19/Scotland/EDB5107/2020	ERS4673687	ERR4246482
EDB5108	20200520_1353_X2_FAN44083_2e2cb736	EDIN	EPI_ISL_453188	hCoV-19/Scotland/EDB5108/2020	ERS4674014	ERR4246809
EDB5109	20200520_1353_X2_FAN44083_2e2cb736	EDIN	EPI_ISL_453189	hCoV-19/Scotland/EDB5109/2020	ERS4673659	ERR4246453
EDB5110	20200520_1353_X2_FAN44083_2e2cb736	EDIN	EPI_ISL_453190	hCoV-19/Scotland/EDB5110/2020	ERS4673882	ERR4246677
EDB5112	20200520_1353_X2_FAN44083_2e2cb736	EDIN	EPI_ISL_453191	hCoV-19/Scotland/EDB5112/2020	ERS4674204	ERR4247000
EDB5113	20200520_1353_X2_FAN44083_2e2cb736	EDIN	EPI_ISL_453192	hCoV-19/Scotland/EDB5113/2020	ERS4673813	ERR4246608
EDB5121	20200520_1353_X2_FAN44083_2e2cb736	EDIN	EPI_ISL_453193	hCoV-19/Scotland/EDB5121/2020	ERS4673689	ERR4246484
EDB5122
EDB5123	20200522_1325_X3_FAN43098_b6a1e8ef	EDIN	EPI_ISL_456974	hCoV-19/Scotland/EDB5123/2020	ERS4676777	ERR4249581
EDB5125	20200522_1325_X3_FAN43098_b6a1e8ef	EDIN	EPI_ISL_456975	hCoV-19/Scotland/EDB5125/2020	ERS4674640	ERR4247435
EDB5126	20200522_1325_X3_FAN43098_b6a1e8ef	EDIN	EPI_ISL_456976	hCoV-19/Scotland/EDB5126/2020	ERS4675208	ERR4248009
EDB5128	20200522_1325_X3_FAN43098_b6a1e8ef	EDIN	EPI_ISL_456977	hCoV-19/Scotland/EDB5128/2020	ERS4674978	ERR4247777
EDB5133	20200520_1353_X2_FAN44083_2e2cb736	EDIN	EPI_ISL_453194	hCoV-19/Scotland/EDB5133/2020	ERS4673675	ERR4246471
EDB5151	20200521_1404_X1_FAN43722_c4afccd1	EDIN	EPI_ISL_456978	hCoV-19/Scotland/EDB5151/2020	ERS4674981	ERR4247780
EDB5155	20200521_1404_X1_FAN43722_c4afccd1	EDIN	EPI_ISL_456979	hCoV-19/Scotland/EDB5155/2020	ERS4674908	ERR4247706
EDB5157	20200616_1422_X3_FAN42574_df720171	EDIN	EPI_ISL_473813	hCoV-19/Scotland/EDB5157/2020	ERS4777343	ERR4287539
EDB5158	20200525_1346_X1_FAN44083_ee605543	EDIN	EPI_ISL_456980	hCoV-19/Scotland/EDB5158/2020	ERS4674773	ERR4247568
EDB5159	20200525_1346_X1_FAN44083_ee605543	EDIN	EPI_ISL_456981	hCoV-19/Scotland/EDB5159/2020	ERS4674562	ERR4247358
EDB5164	20200525_1346_X1_FAN44083_ee605543	EDIN	EPI_ISL_456982	hCoV-19/Scotland/EDB5164/2020	ERS4674652	ERR4247446
EDB5165	20200616_1422_X3_FAN42574_df720171	EDIN	EPI_ISL_473814	hCoV-19/Scotland/EDB5165/2020	ERS4777190	ERR4287375
EDB5167	20200521_1404_X1_FAN43722_c4afccd1	EDIN	EPI_ISL_456983	hCoV-19/Scotland/EDB5167/2020	ERS4674507	ERR4247303
EDB5176
EDB5180	20200616_1422_X3_FAN42574_df720171	EDIN			ERS6052608	ERR5504376
EDB5181	20200522_1325_X3_FAN43098_b6a1e8ef	EDIN	EPI_ISL_456984	hCoV-19/Scotland/EDB5181/2020	ERS4674657	ERR4247454
EDB5184	20200522_1325_X3_FAN43098_b6a1e8ef	EDIN	EPI_ISL_456985	hCoV-19/Scotland/EDB5184/2020	ERS4674717	ERR4247514
EDB5196	20200616_1422_X3_FAN42574_df720171	EDIN	EPI_ISL_473815	hCoV-19/Scotland/EDB5196/2020	ERS4777401	ERR4287607
EDB5209	20200525_1346_X2_FAN43149_3abe1555	EDIN	EPI_ISL_456986	hCoV-19/Scotland/EDB5209/2020	ERS4674780	ERR4247577
EDB5214	20200525_1346_X2_FAN43149_3abe1555	EDIN	EPI_ISL_456987	hCoV-19/Scotland/EDB5214/2020	ERS4674609	ERR4247404
EDB5218	20200525_1346_X2_FAN43149_3abe1555	EDIN	EPI_ISL_456988	hCoV-19/Scotland/EDB5218/2020	ERS4674974	ERR4247773
EDB5220	20200525_1346_X2_FAN43149_3abe1555	EDIN	EPI_ISL_456989	hCoV-19/Scotland/EDB5220/2020	ERS4674611	ERR4247407
EDB5242	20200525_1346_X2_FAN43149_3abe1555	EDIN	EPI_ISL_456990	hCoV-19/Scotland/EDB5242/2020	ERS4674353	ERR4247149
EDB5244	20200525_1346_X2_FAN43149_3abe1555	EDIN	EPI_ISL_456991	hCoV-19/Scotland/EDB5244/2020	ERS4674513	ERR4247309
EDB5245	20200525_1346_X2_FAN43149_3abe1555	EDIN	EPI_ISL_456992	hCoV-19/Scotland/EDB5245/2020	ERS4674461	ERR4247257
EDB5247	20200525_1346_X2_FAN43149_3abe1555	EDIN	EPI_ISL_456993	hCoV-19/Scotland/EDB5247/2020	ERS4674969	ERR4247767
EDB5259
EDB5261
EDB5262	20200616_1422_X3_FAN42574_df720171	EDIN	EPI_ISL_473816	hCoV-19/Scotland/EDB5262/2020	ERS4777641	ERR4287869
EDB5263
EDB5274	20200525_1346_X2_FAN43149_3abe1555	EDIN	EPI_ISL_478196	hCoV-19/Scotland/EDB5274/2020	ERS4674971	ERR4247768
EDB5276	20200525_1346_X2_FAN43149_3abe1555	EDIN	EPI_ISL_456997	hCoV-19/Scotland/EDB5276/2020	ERS4675572	ERR4248371
EDB5280	20200525_1346_X2_FAN43149_3abe1555	EDIN	EPI_ISL_456998	hCoV-19/Scotland/EDB5280/2020	ERS4674526	ERR4247321
EDB5288	20200525_1346_X1_FAN44083_ee605543	EDIN	EPI_ISL_456999	hCoV-19/Scotland/EDB5288/2020	ERS4673748	ERR4246542
EDB5296
EDB5313	20200525_1346_X1_FAN44083_ee605543	EDIN	EPI_ISL_457000	hCoV-19/Scotland/EDB5313/2020	ERS4674370	ERR4247166
EDB5348	20200527_1643_X2_FAK78497_61b397f8	EDIN	EPI_ISL_457004	hCoV-19/Scotland/EDB5348/2020	ERS4674856	ERR4247655
EDB5349	20200527_1643_X2_FAK78497_61b397f8	EDIN	EPI_ISL_457005	hCoV-19/Scotland/EDB5349/2020	ERS4675519	ERR4248317
EDB5351	20200527_1643_X2_FAK78497_61b397f8	EDIN	EPI_ISL_457006	hCoV-19/Scotland/EDB5351/2020	ERS4674798	ERR4247596
EDB5358	20200527_1643_X2_FAK78497_61b397f8	EDIN	EPI_ISL_457007	hCoV-19/Scotland/EDB5358/2020	ERS4673894	ERR4246689
EDB5359
EDB5363	20200527_1643_X2_FAK78497_61b397f8	EDIN	EPI_ISL_457008	hCoV-19/Scotland/EDB5363/2020	ERS4674354	ERR4247150
EDB5364
EDB5368	20200527_1643_X2_FAK78497_61b397f8	EDIN	EPI_ISL_457009	hCoV-19/Scotland/EDB5368/2020	ERS4674637	ERR4247433
EDB5370	20200527_1643_X2_FAK78497_61b397f8	EDIN	EPI_ISL_457010	hCoV-19/Scotland/EDB5370/2020	ERS4674765	ERR4247561
EDB5371
EDB5373	20200527_1643_X2_FAK78497_61b397f8	EDIN	EPI_ISL_457011	hCoV-19/Scotland/EDB5373/2020	ERS4675469	ERR4248269
EDB5375	20200527_1643_X2_FAK78497_61b397f8	EDIN			ERS6152311	ERR5633152
EDB5376	20200527_1643_X2_FAK78497_61b397f8	EDIN	EPI_ISL_457012	hCoV-19/Scotland/EDB5376/2020	ERS4675146	ERR4247944
EDB5377
EDB5378	20200528_1409_X5_FAK78497_4bee7266	EDIN			ERS6052171	ERR5503924
EDB5379	20200528_1409_X5_FAK78497_4bee7266	EDIN	EPI_ISL_461732	hCoV-19/Scotland/EDB5379/2020	ERS4675734	ERR4248532
EDB5380	20200528_1409_X5_FAK78497_4bee7266	EDIN			ERS6051883	ERR5503624
EDB5381	20200528_1409_X5_FAK78497_4bee7266	EDIN	EPI_ISL_461733	hCoV-19/Scotland/EDB5381/2020	ERS4675748	ERR4248548
EDB5382	20200528_1409_X5_FAK78497_4bee7266	EDIN	EPI_ISL_461734	hCoV-19/Scotland/EDB5382/2020	ERS4676442	ERR4249245
EDB5384
EDB5388	20200529_1243_X1_FAN43788_9bd354a5	EDIN	EPI_ISL_461735	hCoV-19/Scotland/EDB5388/2020	ERS4676523	ERR4249324
EDB5389	20200529_1243_X1_FAN43788_9bd354a5	EDIN	EPI_ISL_461736	hCoV-19/Scotland/EDB5389/2020	ERS4675749	ERR4248549
EDB5390	20200529_1243_X1_FAN43788_9bd354a5	EDIN	EPI_ISL_461737	hCoV-19/Scotland/EDB5390/2020	ERS4674126	ERR4246922
EDB5391	20200529_1243_X1_FAN43788_9bd354a5	EDIN	EPI_ISL_461738	hCoV-19/Scotland/EDB5391/2020	ERS4676314	ERR4249114
EDB5435	20200604_1455_X3_FAN41757_ac2ffd4d	EDIN	EPI_ISL_473817	hCoV-19/Scotland/EDB5435/2020	ERS4775864	ERR4285980
EDB5436	20200604_1455_X3_FAN41757_ac2ffd4d	EDIN	EPI_ISL_473818	hCoV-19/Scotland/EDB5436/2020	ERS4776030	ERR4286172
EDB5437	20200604_1455_X3_FAN41757_ac2ffd4d	EDIN	EPI_ISL_473819	hCoV-19/Scotland/EDB5437/2020	ERS4776297	ERR4286439
EDB5438	20200604_1455_X3_FAN41757_ac2ffd4d	EDIN	EPI_ISL_473820	hCoV-19/Scotland/EDB5438/2020	ERS4777392	ERR4287598
EDB5441	20200604_1455_X3_FAN41757_ac2ffd4d	EDIN	EPI_ISL_473821	hCoV-19/Scotland/EDB5441/2020	ERS4776676	ERR4286824
EDB5442	20200604_1455_X3_FAN41757_ac2ffd4d	EDIN	EPI_ISL_473822	hCoV-19/Scotland/EDB5442/2020	ERS4776611	ERR4286757
EDB5443	20200604_1455_X3_FAN41757_ac2ffd4d	EDIN	EPI_ISL_473823	hCoV-19/Scotland/EDB5443/2020	ERS4776573	ERR4286720
EDB5444	20200604_1455_X3_FAN41757_ac2ffd4d	EDIN	EPI_ISL_473824	hCoV-19/Scotland/EDB5444/2020	ERS4776713	ERR4286864
EDB5445
EDB5448	20200528_1409_X5_FAK78497_4bee7266	EDIN	EPI_ISL_461739	hCoV-19/Scotland/EDB5448/2020	ERS4676013	ERR4248811
EDB5456	20200902_1829_X3_FAN52897_62669995	EDIN			ERS5051035	ERR4569673
EDB5458
EDB5461	20200528_1409_X5_FAK78497_4bee7266	EDIN	EPI_ISL_461740	hCoV-19/Scotland/EDB5461/2020	ERS4676319	ERR4249118
EDB5462	20200528_1409_X5_FAK78497_4bee7266	EDIN	EPI_ISL_461741	hCoV-19/Scotland/EDB5462/2020	ERS4676421	ERR4249222
EDB5464	20200528_1409_X5_FAK78497_4bee7266	EDIN	EPI_ISL_461742	hCoV-19/Scotland/EDB5464/2020	ERS4675972	ERR4248770
EDB5466	20200528_1409_X5_FAK78497_4bee7266	EDIN	EPI_ISL_461743	hCoV-19/Scotland/EDB5466/2020	ERS4675694	ERR4248494
EDB5469	20200528_1409_X5_FAK78497_4bee7266	EDIN	EPI_ISL_461744	hCoV-19/Scotland/EDB5469/2020	ERS4676143	ERR4248943
EDB5470	20200528_1409_X5_FAK78497_4bee7266	EDIN	EPI_ISL_461745	hCoV-19/Scotland/EDB5470/2020	ERS4675974	ERR4248773
EDB5472	20200528_1409_X5_FAK78497_4bee7266	EDIN	EPI_ISL_461746	hCoV-19/Scotland/EDB5472/2020	ERS4676533	ERR4249334
EDB5473	20200528_1409_X5_FAK78497_4bee7266	EDIN	EPI_ISL_461747	hCoV-19/Scotland/EDB5473/2020	ERS4676471	ERR4249272
EDB5474	20200528_1409_X5_FAK78497_4bee7266	EDIN	EPI_ISL_461748	hCoV-19/Scotland/EDB5474/2020	ERS4676276	ERR4249076
EDB5475	20200528_1409_X5_FAK78497_4bee7266	EDIN	EPI_ISL_461749	hCoV-19/Scotland/EDB5475/2020	ERS4676614	ERR4249415
EDB5477	20200528_1409_X5_FAK78497_4bee7266	EDIN	EPI_ISL_461750	hCoV-19/Scotland/EDB5477/2020	ERS4675884	ERR4248683
EDB5478	20200528_1409_X5_FAK78497_4bee7266	EDIN	EPI_ISL_461751	hCoV-19/Scotland/EDB5478/2020	ERS4673490	ERR4249419
EDB5480	20200528_1409_X5_FAK78497_4bee7266	EDIN	EPI_ISL_461752	hCoV-19/Scotland/EDB5480/2020	ERS4676336	ERR4249137
EDB5481	20200528_1409_X5_FAK78497_4bee7266	EDIN	EPI_ISL_461753	hCoV-19/Scotland/EDB5481/2020	ERS4675853	ERR4248652
EDB5482	20200529_1243_X1_FAN43788_9bd354a5	EDIN	EPI_ISL_461754	hCoV-19/Scotland/EDB5482/2020	ERS4676673	ERR4249474
EDB5483	20200529_1243_X1_FAN43788_9bd354a5	EDIN	EPI_ISL_461755	hCoV-19/Scotland/EDB5483/2020	ERS4676782	ERR4249586
EDB5484	20200529_1243_X1_FAN43788_9bd354a5	EDIN	EPI_ISL_461756	hCoV-19/Scotland/EDB5484/2020	ERS4676146	ERR4248946
EDB5486	20200529_1243_X1_FAN43788_9bd354a5	EDIN	EPI_ISL_461757	hCoV-19/Scotland/EDB5486/2020	ERS4676458	ERR4249258
EDB5487	20200529_1243_X1_FAN43788_9bd354a5	EDIN	EPI_ISL_461758	hCoV-19/Scotland/EDB5487/2020	ERS4676200	ERR4249001
EDB5524	20200618_1643_X2_FAN45400_512eca4c	EDIN	EPI_ISL_478197	hCoV-19/Scotland/EDB5524/2020	ERS4839246	ERR4363520
EDB554	20200527_1643_X2_FAK78497_61b397f8	EDIN	EPI_ISL_457013	hCoV-19/Scotland/EDB554/2020	ERS4674725	ERR4247524
EDB5590	20200529_1243_X1_FAN43788_9bd354a5	EDIN	EPI_ISL_461759	hCoV-19/Scotland/EDB5590/2020	ERS4676079	ERR4248879
EDB5591	20200529_1243_X1_FAN43788_9bd354a5	EDIN			ERS6044091	ERR5495617
EDB5593	20200529_1243_X1_FAN43788_9bd354a5	EDIN	EPI_ISL_461760	hCoV-19/Scotland/EDB5593/2020	ERS4676051	ERR4248851
EDB5599
EDB5625
EDB5661	20200616_1346_X1_FAN41787_dc142f26	EDIN	EPI_ISL_473825	hCoV-19/Scotland/EDB5661/2020	ERS4777546	ERR4287768
EDB5667	20200604_1455_X2_FAN53983_4562fe5a	EDIN	EPI_ISL_473826	hCoV-19/Scotland/EDB5667/2020	ERS4775992	ERR4286132
EDB5668	20200604_1455_X2_FAN53983_4562fe5a	EDIN	EPI_ISL_473827	hCoV-19/Scotland/EDB5668/2020	ERS4776521	ERR4286666
EDB5669	20200604_1455_X2_FAN53983_4562fe5a	EDIN	EPI_ISL_473828	hCoV-19/Scotland/EDB5669/2020	ERS4776308	ERR4286451
EDB5670	20200604_1455_X2_FAN53983_4562fe5a	EDIN			ERS6047010	ERR5498588
EDB5671	20200604_1455_X2_FAN53983_4562fe5a	EDIN	EPI_ISL_473829	hCoV-19/Scotland/EDB5671/2020	ERS4775964	ERR4286103
EDB5672	20200604_1455_X2_FAN53983_4562fe5a	EDIN	EPI_ISL_473830	hCoV-19/Scotland/EDB5672/2020	ERS4775820	ERR4285937
EDB5673	20200604_1455_X2_FAN53983_4562fe5a	EDIN	EPI_ISL_473831	hCoV-19/Scotland/EDB5673/2020	ERS4776396	ERR4286541
EDB5676	20200604_1455_X2_FAN53983_4562fe5a	EDIN	EPI_ISL_473832	hCoV-19/Scotland/EDB5676/2020	ERS4776273	ERR4286415
EDB5678	20200604_1455_X2_FAN53983_4562fe5a	EDIN	EPI_ISL_473833	hCoV-19/Scotland/EDB5678/2020	ERS4776166	ERR4286307
EDB5680	20200604_1455_X2_FAN53983_4562fe5a	EDIN	EPI_ISL_473834	hCoV-19/Scotland/EDB5680/2020	ERS4775743	ERR4285848
EDB5682	20200604_1455_X2_FAN53983_4562fe5a	EDIN	EPI_ISL_473835	hCoV-19/Scotland/EDB5682/2020	ERS4776249	ERR4286392
EDB5683	20200604_1455_X2_FAN53983_4562fe5a	EDIN	EPI_ISL_473836	hCoV-19/Scotland/EDB5683/2020	ERS4776036	ERR4286176
EDB5684	20200604_1455_X2_FAN53983_4562fe5a	EDIN	EPI_ISL_473837	hCoV-19/Scotland/EDB5684/2020	ERS4775816	ERR4285934
EDB5686
EDB5710	20200605_1615_X5_FAN42577_697bf460	EDIN	EPI_ISL_473838	hCoV-19/Scotland/EDB5710/2020	ERS4776476	ERR4286622
EDB5711	20200605_1615_X5_FAN42577_697bf460	EDIN	EPI_ISL_473839	hCoV-19/Scotland/EDB5711/2020	ERS4775768	ERR4285885
EDB5712	20200605_1615_X5_FAN42577_697bf460	EDIN	EPI_ISL_473840	hCoV-19/Scotland/EDB5712/2020	ERS4775819	ERR4285935
EDB5713	20200605_1615_X5_FAN42577_697bf460	EDIN	EPI_ISL_473841	hCoV-19/Scotland/EDB5713/2020	ERS4776170	ERR4286312
EDB5720	20200604_1455_X3_FAN41757_ac2ffd4d	EDIN	EPI_ISL_473842	hCoV-19/Scotland/EDB5720/2020	ERS4776294	ERR4286438
EDB5722	20200604_1455_X3_FAN41757_ac2ffd4d	EDIN	EPI_ISL_473843	hCoV-19/Scotland/EDB5722/2020	ERS4776105	ERR4286245
EDB5723	20200604_1455_X3_FAN41757_ac2ffd4d	EDIN	EPI_ISL_473844	hCoV-19/Scotland/EDB5723/2020	ERS4775969	ERR4286108
EDB5724	20200604_1455_X3_FAN41757_ac2ffd4d	EDIN	EPI_ISL_473845	hCoV-19/Scotland/EDB5724/2020	ERS4775741	ERR4285846
EDB5729	20200604_1455_X3_FAN41757_ac2ffd4d	EDIN	EPI_ISL_473846	hCoV-19/Scotland/EDB5729/2020	ERS4776489	ERR4286635
EDB5730	20200604_1455_X3_FAN41757_ac2ffd4d	EDIN	EPI_ISL_473847	hCoV-19/Scotland/EDB5730/2020	ERS4776339	ERR4286483
EDB5731	20200604_1455_X3_FAN41757_ac2ffd4d	EDIN	EPI_ISL_473848	hCoV-19/Scotland/EDB5731/2020	ERS4776557	ERR4286704
EDB5732	20200604_1455_X3_FAN41757_ac2ffd4d	EDIN	EPI_ISL_473849	hCoV-19/Scotland/EDB5732/2020	ERS4776212	ERR4286353
EDB5733	20200604_1455_X3_FAN41757_ac2ffd4d	EDIN	EPI_ISL_473850	hCoV-19/Scotland/EDB5733/2020	ERS4776700	ERR4286849
EDB5735	20200604_1455_X3_FAN41757_ac2ffd4d	EDIN	EPI_ISL_473851	hCoV-19/Scotland/EDB5735/2020	ERS4776706	ERR4286857
EDB5737
EDB5738
EDB5740	20200605_1615_X5_FAN42577_697bf460	EDIN	EPI_ISL_478198	hCoV-19/Scotland/EDB5740/2020	ERS4776708	ERR4286860
EDB5745	20200605_1615_X5_FAN42577_697bf460	EDIN	EPI_ISL_473852	hCoV-19/Scotland/EDB5745/2020	ERS4776311	ERR4286454
EDB5746	20200605_1615_X5_FAN42577_697bf460	EDIN	EPI_ISL_473853	hCoV-19/Scotland/EDB5746/2020	ERS4776052	ERR4286193
EDB5747	20200605_1615_X5_FAN42577_697bf460	EDIN	EPI_ISL_473854	hCoV-19/Scotland/EDB5747/2020	ERS4775986	ERR4286126
EDB5779
EDB5780	20200610_1448_X1_FAN41787_50ae4df1	EDIN	EPI_ISL_473855	hCoV-19/Scotland/EDB5780/2020	ERS4775785	ERR4285902
EDB5792	20200610_1448_X1_FAN41787_50ae4df1	EDIN	EPI_ISL_473856	hCoV-19/Scotland/EDB5792/2020	ERS4776394	ERR4286539
EDB5793	20200610_1448_X1_FAN41787_50ae4df1	EDIN	EPI_ISL_473857	hCoV-19/Scotland/EDB5793/2020	ERS4776462	ERR4286606
EDB5797	20200608_1253_X5_FAN41613_72427f60	EDIN	EPI_ISL_473858	hCoV-19/Scotland/EDB5797/2020	ERS4776163	ERR4286301
EDB5799	20200608_1253_X5_FAN41613_72427f60	EDIN	EPI_ISL_473859	hCoV-19/Scotland/EDB5799/2020	ERS4776193	ERR4286334
EDB5806	20200608_1253_X5_FAN41613_72427f60	EDIN	EPI_ISL_473860	hCoV-19/Scotland/EDB5806/2020	ERS4775955	ERR4286094
EDB5818	20200608_1253_X5_FAN41613_72427f60	EDIN	EPI_ISL_473861	hCoV-19/Scotland/EDB5818/2020	ERS4776366	ERR4286509
EDB5842	20200608_1253_X5_FAN41613_72427f60	EDIN	EPI_ISL_473862	hCoV-19/Scotland/EDB5842/2020	ERS4775976	ERR4286116
EDB5852	20200608_1253_X5_FAN41613_72427f60	EDIN	EPI_ISL_473863	hCoV-19/Scotland/EDB5852/2020	ERS4775989	ERR4286130
EDB5853	20200608_1253_X5_FAN41613_72427f60	EDIN	EPI_ISL_473864	hCoV-19/Scotland/EDB5853/2020	ERS4775818	ERR4285936
EDB5875	20200608_1253_X5_FAN41613_72427f60	EDIN	EPI_ISL_473865	hCoV-19/Scotland/EDB5875/2020	ERS4775748	ERR4285853
EDB5882	20200608_1253_X5_FAN41613_72427f60	EDIN	EPI_ISL_473866	hCoV-19/Scotland/EDB5882/2020	ERS4776530	ERR4286675
EDB5892	20200608_1253_X5_FAN41613_72427f60	EDIN	EPI_ISL_473867	hCoV-19/Scotland/EDB5892/2020	ERS4776019	ERR4286159
EDB5893	20200608_1253_X5_FAN41613_72427f60	EDIN	EPI_ISL_473868	hCoV-19/Scotland/EDB5893/2020	ERS4776387	ERR4286530
EDB5894	20200608_1253_X5_FAN41613_72427f60	EDIN	EPI_ISL_473869	hCoV-19/Scotland/EDB5894/2020	ERS4776213	ERR4286355
EDB5900	20200608_1253_X5_FAN41613_72427f60	EDIN	EPI_ISL_473870	hCoV-19/Scotland/EDB5900/2020	ERS4775779	ERR4285895
EDB5941	20200608_1253_X5_FAN41613_72427f60	EDIN	EPI_ISL_473871	hCoV-19/Scotland/EDB5941/2020	ERS4775855	ERR4285970
EDB6048	20200608_1253_X5_FAN41613_72427f60	EDIN	EPI_ISL_473872	hCoV-19/Scotland/EDB6048/2020	ERS4776000	ERR4286139
EDB6057	20200618_1644_X3_FAN42574_3a8bcab6	EDIN	EPI_ISL_478199	hCoV-19/Scotland/EDB6057/2020	ERS4839167	ERR4363441
EDB6062	20200618_1644_X3_FAN42574_3a8bcab6	EDIN	EPI_ISL_478200	hCoV-19/Scotland/EDB6062/2020	ERS4839634	ERR4363907
EDB6064	20200618_1644_X3_FAN42574_3a8bcab6	EDIN	EPI_ISL_478201	hCoV-19/Scotland/EDB6064/2020	ERS4839636	ERR4363910
EDB6065	20200618_1644_X3_FAN42574_3a8bcab6	EDIN	EPI_ISL_478202	hCoV-19/Scotland/EDB6065/2020	ERS4840067	ERR4364340
EDB6066	20200618_1644_X3_FAN42574_3a8bcab6	EDIN	EPI_ISL_478203	hCoV-19/Scotland/EDB6066/2020	ERS4839670	ERR4363944
EDB6068	20200618_1644_X3_FAN42574_3a8bcab6	EDIN	EPI_ISL_478204	hCoV-19/Scotland/EDB6068/2020	ERS4839404	ERR4363678
EDB6070	20200618_1644_X3_FAN42574_3a8bcab6	EDIN	EPI_ISL_478205	hCoV-19/Scotland/EDB6070/2020	ERS4840149	ERR4364559
EDB6078	20200618_1644_X3_FAN42574_3a8bcab6	EDIN	EPI_ISL_478206	hCoV-19/Scotland/EDB6078/2020	ERS4839552	ERR4363826
EDB608	20200529_1243_X1_FAN43788_9bd354a5	EDIN	EPI_ISL_461761	hCoV-19/Scotland/EDB608/2020	ERS4676645	ERR4249445
EDB6081	20200618_1644_X3_FAN42574_3a8bcab6	EDIN	EPI_ISL_478207	hCoV-19/Scotland/EDB6081/2020	ERS4839261	ERR4363536
EDB6083	20200618_1644_X3_FAN42574_3a8bcab6	EDIN	EPI_ISL_478208	hCoV-19/Scotland/EDB6083/2020	ERS4840174	ERR4364449
EDB6085	20200618_1644_X3_FAN42574_3a8bcab6	EDIN	EPI_ISL_478209	hCoV-19/Scotland/EDB6085/2020	ERS4839743	ERR4364015
EDB6086
EDB6088	20200618_1644_X3_FAN42574_3a8bcab6	EDIN	EPI_ISL_478211	hCoV-19/Scotland/EDB6088/2020	ERS4839745	ERR4364020
EDB6089	20200618_1644_X3_FAN42574_3a8bcab6	EDIN	EPI_ISL_478212	hCoV-19/Scotland/EDB6089/2020	ERS4839738	ERR4364012
EDB6090	20200618_1644_X3_FAN42574_3a8bcab6	EDIN	EPI_ISL_478213	hCoV-19/Scotland/EDB6090/2020	ERS4839212	ERR4363487
EDB6091	20200618_1644_X3_FAN42574_3a8bcab6	EDIN			ERS6046318	ERR5497878
EDB6092	20200618_1644_X3_FAN42574_3a8bcab6	EDIN	EPI_ISL_478214	hCoV-19/Scotland/EDB6092/2020	ERS4839435	ERR4363708
EDB6093	20200618_1644_X3_FAN42574_3a8bcab6	EDIN	EPI_ISL_478215	hCoV-19/Scotland/EDB6093/2020	ERS4839924	ERR4364197
EDB6094	20200618_1644_X3_FAN42574_3a8bcab6	EDIN	EPI_ISL_478216	hCoV-19/Scotland/EDB6094/2020	ERS4839044	ERR4363318
EDB6095	20200618_1644_X3_FAN42574_3a8bcab6	EDIN	EPI_ISL_478217	hCoV-19/Scotland/EDB6095/2020	ERS4839734	ERR4364008
EDB6096	20200618_1644_X3_FAN42574_3a8bcab6	EDIN	EPI_ISL_478218	hCoV-19/Scotland/EDB6096/2020	ERS4840065	ERR4364339
EDB6097	20200618_1644_X3_FAN42574_3a8bcab6	EDIN	EPI_ISL_478219	hCoV-19/Scotland/EDB6097/2020	ERS4839451	ERR4363723
EDB6098	20200618_1644_X3_FAN42574_3a8bcab6	EDIN	EPI_ISL_478220	hCoV-19/Scotland/EDB6098/2020	ERS4839343	ERR4363618
EDB6099	20200618_1643_X2_FAN45400_512eca4c	EDIN	EPI_ISL_478221	hCoV-19/Scotland/EDB6099/2020	ERS4839926	ERR4364199
EDB6100	20200618_1643_X2_FAN45400_512eca4c	EDIN	EPI_ISL_478222	hCoV-19/Scotland/EDB6100/2020	ERS4839182	ERR4363455
EDB6102	20200618_1643_X2_FAN45400_512eca4c	EDIN	EPI_ISL_478223	hCoV-19/Scotland/EDB6102/2020	ERS4839537	ERR4363810
EDB6103	20200618_1643_X2_FAN45400_512eca4c	EDIN	EPI_ISL_478224	hCoV-19/Scotland/EDB6103/2020	ERS4839469	ERR4363742
EDB6104	20200618_1643_X2_FAN45400_512eca4c	EDIN	EPI_ISL_478225	hCoV-19/Scotland/EDB6104/2020	ERS4839594	ERR4363868
EDB6108	20200618_1643_X2_FAN45400_512eca4c	EDIN	EPI_ISL_478226	hCoV-19/Scotland/EDB6108/2020	ERS4839370	ERR4363643
EDB6109	20200618_1643_X2_FAN45400_512eca4c	EDIN	EPI_ISL_478227	hCoV-19/Scotland/EDB6109/2020	ERS4839334	ERR4363609
EDB6111	20200618_1643_X2_FAN45400_512eca4c	EDIN	EPI_ISL_478228	hCoV-19/Scotland/EDB6111/2020	ERS4839247	ERR4363521
EDB6113	20200618_1643_X2_FAN45400_512eca4c	EDIN	EPI_ISL_478229	hCoV-19/Scotland/EDB6113/2020	ERS4839092	ERR4363366
EDB6118	20200618_1643_X2_FAN45400_512eca4c	EDIN	EPI_ISL_478230	hCoV-19/Scotland/EDB6118/2020	ERS4839849	ERR4364122
EDB6120	20200618_1643_X2_FAN45400_512eca4c	EDIN	EPI_ISL_478231	hCoV-19/Scotland/EDB6120/2020	ERS4840126	ERR4364398
EDB6121	20200618_1643_X2_FAN45400_512eca4c	EDIN	EPI_ISL_478232	hCoV-19/Scotland/EDB6121/2020	ERS4839755	ERR4364029
EDB6123	20200618_1643_X2_FAN45400_512eca4c	EDIN	EPI_ISL_478233	hCoV-19/Scotland/EDB6123/2020	ERS4839914	ERR4364188
EDB6124	20200618_1643_X2_FAN45400_512eca4c	EDIN	EPI_ISL_478234	hCoV-19/Scotland/EDB6124/2020	ERS4839331	ERR4363607
EDB6125	20200618_1643_X2_FAN45400_512eca4c	EDIN	EPI_ISL_478235	hCoV-19/Scotland/EDB6125/2020	ERS4839927	ERR4364200
EDB6126	20200618_1643_X2_FAN45400_512eca4c	EDIN	EPI_ISL_478236	hCoV-19/Scotland/EDB6126/2020	ERS4839042	ERR4363315
EDB6127	20200616_1422_X2_FAN45400_7aec997c	EDIN	EPI_ISL_473873	hCoV-19/Scotland/EDB6127/2020	ERS4777489	ERR4287707
EDB6128	20200616_1422_X2_FAN45400_7aec997c	EDIN	EPI_ISL_473874	hCoV-19/Scotland/EDB6128/2020	ERS4777975	ERR4288235
EDB6129	20200616_1422_X2_FAN45400_7aec997c	EDIN	EPI_ISL_473875	hCoV-19/Scotland/EDB6129/2020	ERS4777848	ERR4288094
EDB6130	20200616_1422_X2_FAN45400_7aec997c	EDIN	EPI_ISL_473876	hCoV-19/Scotland/EDB6130/2020	ERS4776860	ERR4287024
EDB6131	20200616_1422_X2_FAN45400_7aec997c	EDIN	EPI_ISL_473877	hCoV-19/Scotland/EDB6131/2020	ERS4777471	ERR4287689
EDB6133	20200616_1422_X2_FAN45400_7aec997c	EDIN	EPI_ISL_473878	hCoV-19/Scotland/EDB6133/2020	ERS4777180	ERR4287366
EDB6134	20200616_1422_X2_FAN45400_7aec997c	EDIN	EPI_ISL_473879	hCoV-19/Scotland/EDB6134/2020	ERS4777130	ERR4287314
EDB6136	20200616_1422_X2_FAN45400_7aec997c	EDIN	EPI_ISL_473880	hCoV-19/Scotland/EDB6136/2020	ERS4777993	ERR4288258
EDB6138	20200616_1422_X2_FAN45400_7aec997c	EDIN	EPI_ISL_473881	hCoV-19/Scotland/EDB6138/2020	ERS4778001	ERR4288267
EDB6140	20200616_1422_X2_FAN45400_7aec997c	EDIN	EPI_ISL_473882	hCoV-19/Scotland/EDB6140/2020	ERS4777508	ERR4287727
EDB6142	20200616_1422_X2_FAN45400_7aec997c	EDIN	EPI_ISL_473883	hCoV-19/Scotland/EDB6142/2020	ERS4777135	ERR4287320
EDB6143	20200616_1422_X2_FAN45400_7aec997c	EDIN	EPI_ISL_473884	hCoV-19/Scotland/EDB6143/2020	ERS4776627	ERR4286774
EDB6146	20200616_1422_X2_FAN45400_7aec997c	EDIN	EPI_ISL_473885	hCoV-19/Scotland/EDB6146/2020	ERS4777723	ERR4287958
EDB6147	20200616_1422_X2_FAN45400_7aec997c	EDIN	EPI_ISL_473886	hCoV-19/Scotland/EDB6147/2020	ERS4777611	ERR4287837
EDB6148	20200616_1422_X2_FAN45400_7aec997c	EDIN	EPI_ISL_473887	hCoV-19/Scotland/EDB6148/2020	ERS4778096	ERR4288365
EDB6150	20200616_1422_X2_FAN45400_7aec997c	EDIN	EPI_ISL_473888	hCoV-19/Scotland/EDB6150/2020	ERS4777992	ERR4288257
EDB6151	20200616_1422_X2_FAN45400_7aec997c	EDIN	EPI_ISL_473889	hCoV-19/Scotland/EDB6151/2020	ERS4777366	ERR4287568
EDB6152	20200616_1422_X2_FAN45400_7aec997c	EDIN	EPI_ISL_473890	hCoV-19/Scotland/EDB6152/2020	ERS4777465	ERR4287681
EDB6153	20200616_1422_X2_FAN45400_7aec997c	EDIN	EPI_ISL_473891	hCoV-19/Scotland/EDB6153/2020	ERS4776829	ERR4286989
EDB6156	20200616_1422_X2_FAN45400_7aec997c	EDIN	EPI_ISL_473892	hCoV-19/Scotland/EDB6156/2020	ERS4777987	ERR4288252
EDB6157	20200616_1422_X2_FAN45400_7aec997c	EDIN	EPI_ISL_473893	hCoV-19/Scotland/EDB6157/2020	ERS4777597	ERR4287823
EDB6158	20200616_1422_X2_FAN45400_7aec997c	EDIN	EPI_ISL_473894	hCoV-19/Scotland/EDB6158/2020	ERS4777484	ERR4287701
EDB6160	20200616_1346_X1_FAN41787_dc142f26	EDIN	EPI_ISL_473895	hCoV-19/Scotland/EDB6160/2020	ERS4777960	ERR4288220
EDB6164	20200616_1346_X1_FAN41787_dc142f26	EDIN	EPI_ISL_473896	hCoV-19/Scotland/EDB6164/2020	ERS4777712	ERR4287947
EDB6165	20200616_1346_X1_FAN41787_dc142f26	EDIN	EPI_ISL_473897	hCoV-19/Scotland/EDB6165/2020	ERS4777859	ERR4288106
EDB6167	20200616_1346_X1_FAN41787_dc142f26	EDIN	EPI_ISL_473898	hCoV-19/Scotland/EDB6167/2020	ERS4778011	ERR4288276
EDB6168	20200616_1346_X1_FAN41787_dc142f26	EDIN	EPI_ISL_473899	hCoV-19/Scotland/EDB6168/2020	ERS4777307	ERR4287502
EDB6171	20200616_1346_X1_FAN41787_dc142f26	EDIN	EPI_ISL_473900	hCoV-19/Scotland/EDB6171/2020	ERS4777380	ERR4287583
EDB6174	20200616_1346_X1_FAN41787_dc142f26	EDIN	EPI_ISL_473901	hCoV-19/Scotland/EDB6174/2020	ERS4777649	ERR4287879
EDB6176	20200616_1346_X1_FAN41787_dc142f26	EDIN	EPI_ISL_473902	hCoV-19/Scotland/EDB6176/2020	ERS4777057	ERR4287229
EDB6177	20200616_1346_X1_FAN41787_dc142f26	EDIN	EPI_ISL_473903	hCoV-19/Scotland/EDB6177/2020	ERS4777778	ERR4288021
EDB6178	20200610_1448_X1_FAN41787_50ae4df1	EDIN	EPI_ISL_473904	hCoV-19/Scotland/EDB6178/2020	ERS4776408	ERR4286552
EDB6180	20200610_1448_X1_FAN41787_50ae4df1	EDIN	EPI_ISL_473905	hCoV-19/Scotland/EDB6180/2020	ERS4776455	ERR4286600
EDB6184	20200610_1448_X1_FAN41787_50ae4df1	EDIN	EPI_ISL_473906	hCoV-19/Scotland/EDB6184/2020	ERS4775759	ERR4285876
EDB6188	20200610_1448_X1_FAN41787_50ae4df1	EDIN	EPI_ISL_473907	hCoV-19/Scotland/EDB6188/2020	ERS4775931	ERR4286070
EDB6192	20200610_1448_X1_FAN41787_50ae4df1	EDIN	EPI_ISL_473908	hCoV-19/Scotland/EDB6192/2020	ERS4776458	ERR4286604
EDB6193	20200610_1448_X1_FAN41787_50ae4df1	EDIN	EPI_ISL_473909	hCoV-19/Scotland/EDB6193/2020	ERS4776365	ERR4286510
EDB6194	20200610_1448_X1_FAN41787_50ae4df1	EDIN	EPI_ISL_473910	hCoV-19/Scotland/EDB6194/2020	ERS4776328	ERR4286472
EDB6204	20200610_1448_X1_FAN41787_50ae4df1	EDIN	EPI_ISL_473911	hCoV-19/Scotland/EDB6204/2020	ERS4776433	ERR4286577
EDB6205	20200610_1448_X1_FAN41787_50ae4df1	EDIN	EPI_ISL_473912	hCoV-19/Scotland/EDB6205/2020	ERS4776182	ERR4286324
EDB6208	20200610_1448_X1_FAN41787_50ae4df1	EDIN	EPI_ISL_473913	hCoV-19/Scotland/EDB6208/2020	ERS4776100	ERR4286240
EDB6209	20200610_1448_X1_FAN41787_50ae4df1	EDIN	EPI_ISL_473914	hCoV-19/Scotland/EDB6209/2020	ERS4775966	ERR4286105
EDB6211	20200609_1328_X3_FAN41787_6cd54304	EDIN	EPI_ISL_473915	hCoV-19/Scotland/EDB6211/2020	ERS4777795	ERR4288038
EDB6212	20200610_1448_X1_FAN41787_50ae4df1	EDIN	EPI_ISL_473916	hCoV-19/Scotland/EDB6212/2020	ERS4776464	ERR4286608
EDB6213	20200610_1448_X1_FAN41787_50ae4df1	EDIN	EPI_ISL_473917	hCoV-19/Scotland/EDB6213/2020	ERS4776313	ERR4286456
EDB6214	20200610_1448_X1_FAN41787_50ae4df1	EDIN	EPI_ISL_473918	hCoV-19/Scotland/EDB6214/2020	ERS4776101	ERR4286241
EDB6215	20200610_1448_X1_FAN41787_50ae4df1	EDIN	EPI_ISL_473919	hCoV-19/Scotland/EDB6215/2020	ERS4776373	ERR4286516
EDB6222	20200609_1328_X3_FAN41787_6cd54304	EDIN	EPI_ISL_473920	hCoV-19/Scotland/EDB6222/2020	ERS4777616	ERR4287843
EDB6223	20200609_1328_X3_FAN41787_6cd54304	EDIN	EPI_ISL_473921	hCoV-19/Scotland/EDB6223/2020	ERS4777911	ERR4288162
EDB6224	20200609_1328_X3_FAN41787_6cd54304	EDIN	EPI_ISL_473922	hCoV-19/Scotland/EDB6224/2020	ERS4775756	ERR4285870
EDB6225	20200609_1328_X3_FAN41787_6cd54304	EDIN	EPI_ISL_473923	hCoV-19/Scotland/EDB6225/2020	ERS4777907	ERR4288159
EDB6226
EDB6235	20200609_1328_X3_FAN41787_6cd54304	EDIN	EPI_ISL_473924	hCoV-19/Scotland/EDB6235/2020	ERS4777306	ERR4287500
EDB6243	20200609_1328_X3_FAN41787_6cd54304	EDIN	EPI_ISL_473925	hCoV-19/Scotland/EDB6243/2020	ERS4777735	ERR4287972
EDB6244	20200609_1328_X3_FAN41787_6cd54304	EDIN	EPI_ISL_473926	hCoV-19/Scotland/EDB6244/2020	ERS4777879	ERR4288130
EDB6245	20200609_1328_X3_FAN41787_6cd54304	EDIN	EPI_ISL_473927	hCoV-19/Scotland/EDB6245/2020	ERS4776759	ERR4286913
EDB6246	20200609_1328_X3_FAN41787_6cd54304	EDIN	EPI_ISL_473928	hCoV-19/Scotland/EDB6246/2020	ERS4776789	ERR4286946
EDB6247	20200609_1328_X3_FAN41787_6cd54304	EDIN	EPI_ISL_473929	hCoV-19/Scotland/EDB6247/2020	ERS4777846	ERR4288092
EDB6248	20200609_1328_X3_FAN41787_6cd54304	EDIN	EPI_ISL_473930	hCoV-19/Scotland/EDB6248/2020	ERS4776818	ERR4286977
EDB6251	20200609_1328_X3_FAN41787_6cd54304	EDIN	EPI_ISL_473931	hCoV-19/Scotland/EDB6251/2020	ERS4776799	ERR4286958
EDB6254	20200608_1253_X5_FAN41613_72427f60	EDIN	EPI_ISL_473932	hCoV-19/Scotland/EDB6254/2020	ERS4776384	ERR4286536
EDB6255	20200608_1253_X5_FAN41613_72427f60	EDIN	EPI_ISL_478237	hCoV-19/Scotland/EDB6255/2020	ERS4775981	ERR4286120
EDB6256	20200608_1253_X5_FAN41613_72427f60	EDIN	EPI_ISL_478238	hCoV-19/Scotland/EDB6256/2020	ERS4776664	ERR4286815
EDB6257	20200608_1253_X5_FAN41613_72427f60	EDIN	EPI_ISL_478239	hCoV-19/Scotland/EDB6257/2020	ERS4776210	ERR4286352
EDB6258	20200608_1253_X5_FAN41613_72427f60	EDIN	EPI_ISL_478240	hCoV-19/Scotland/EDB6258/2020	ERS4775975	ERR4286115
EDB6259	20200608_1253_X5_FAN41613_72427f60	EDIN	EPI_ISL_473933	hCoV-19/Scotland/EDB6259/2020	ERS4776494	ERR4286638
EDB6260	20200608_1253_X5_FAN41613_72427f60	EDIN	EPI_ISL_478241	hCoV-19/Scotland/EDB6260/2020	ERS4776682	ERR4286833
EDB6261	20200608_1253_X5_FAN41613_72427f60	EDIN	EPI_ISL_478242	hCoV-19/Scotland/EDB6261/2020	ERS4776131	ERR4286271
EDB6319	20200605_1615_X5_FAN42577_697bf460	EDIN	EPI_ISL_473934	hCoV-19/Scotland/EDB6319/2020	ERS4776446	ERR4286591
EDB6322	20200605_1615_X5_FAN42577_697bf460	EDIN	EPI_ISL_473935	hCoV-19/Scotland/EDB6322/2020	ERS4776250	ERR4286394
EDB6324	20200605_1615_X5_FAN42577_697bf460	EDIN	EPI_ISL_473936	hCoV-19/Scotland/EDB6324/2020	ERS4775930	ERR4286068
EDB6327	20200605_1615_X5_FAN42577_697bf460	EDIN	EPI_ISL_473937	hCoV-19/Scotland/EDB6327/2020	ERS4776017	ERR4286158
EDB6328	20200605_1615_X5_FAN42577_697bf460	EDIN	EPI_ISL_473938	hCoV-19/Scotland/EDB6328/2020	ERS4776606	ERR4286753
EDB6329	20200609_1328_X3_FAN41787_6cd54304	EDIN	EPI_ISL_473939	hCoV-19/Scotland/EDB6329/2020	ERS4778041	ERR4288309
EDB6333	20200609_1328_X3_FAN41787_6cd54304	EDIN	EPI_ISL_473940	hCoV-19/Scotland/EDB6333/2020	ERS4778123	ERR4288396
EDB6334	20200609_1328_X3_FAN41787_6cd54304	EDIN	EPI_ISL_473941	hCoV-19/Scotland/EDB6334/2020	ERS4777300	ERR4287494
EDB6335
EDB6336	20200610_1448_X1_FAN41787_50ae4df1	EDIN	EPI_ISL_473942	hCoV-19/Scotland/EDB6336/2020	ERS4775942	ERR4286081
EDB6341	20200609_1328_X3_FAN41787_6cd54304	EDIN	EPI_ISL_473943	hCoV-19/Scotland/EDB6341/2020	ERS4777118	ERR4287300
EDB6346	20200609_1328_X3_FAN41787_6cd54304	EDIN	EPI_ISL_473944	hCoV-19/Scotland/EDB6346/2020	ERS4777183	ERR4287369
EDB6351
EDB6355	20200609_1328_X3_FAN41787_6cd54304	EDIN	EPI_ISL_473945	hCoV-19/Scotland/EDB6355/2020	ERS4776831	ERR4286991
EDB6356	20200609_1328_X3_FAN41787_6cd54304	EDIN	EPI_ISL_473946	hCoV-19/Scotland/EDB6356/2020	ERS4778040	ERR4288307
EDB6361	20200609_1328_X3_FAN41787_6cd54304	EDIN	EPI_ISL_473947	hCoV-19/Scotland/EDB6361/2020	ERS4777332	ERR4287528
EDB6364	20200610_1448_X1_FAN41787_50ae4df1	EDIN	EPI_ISL_478243	hCoV-19/Scotland/EDB6364/2020	ERS4776097	ERR4286237
EDB6369	20200610_1448_X1_FAN41787_50ae4df1	EDIN	EPI_ISL_473948	hCoV-19/Scotland/EDB6369/2020	ERS4775861	ERR4285978
EDB6381
EDB6383	20200616_1346_X1_FAN41787_dc142f26	EDIN	EPI_ISL_473949	hCoV-19/Scotland/EDB6383/2020	ERS4777997	ERR4288263
EDB6384	20200616_1346_X1_FAN41787_dc142f26	EDIN	EPI_ISL_473950	hCoV-19/Scotland/EDB6384/2020	ERS4777966	ERR4288225
EDB6385
EDB6386	20200616_1346_X1_FAN41787_dc142f26	EDIN			ERS6057916	ERR5509882
EDB6387
EDB6388	20200616_1346_X1_FAN41787_dc142f26	EDIN	EPI_ISL_473951	hCoV-19/Scotland/EDB6388/2020	ERS4777514	ERR4287732
EDB6389
EDB6390	20200616_1346_X1_FAN41787_dc142f26	EDIN			ERS6049501	ERR5501153
EDB6391	20200616_1346_X1_FAN41787_dc142f26	EDIN	EPI_ISL_473952	hCoV-19/Scotland/EDB6391/2020	ERS4778064	ERR4288330
EDB6392	20200616_1346_X1_FAN41787_dc142f26	EDIN	EPI_ISL_473953	hCoV-19/Scotland/EDB6392/2020	ERS4777292	ERR4287484
EDB6393
EDB6394	20200616_1346_X1_FAN41787_dc142f26	EDIN	EPI_ISL_473954	hCoV-19/Scotland/EDB6394/2020	ERS4776846	ERR4287008
EDB6451	20200616_1422_X2_FAN45400_7aec997c	EDIN	EPI_ISL_473955	hCoV-19/Scotland/EDB6451/2020	ERS4776804	ERR4286964
EDB6473
EDB6475	20200618_1643_X2_FAN45400_512eca4c	EDIN	EPI_ISL_478244	hCoV-19/Scotland/EDB6475/2020	ERS4839682	ERR4363956
EDB6486	20200618_1643_X2_FAN45400_512eca4c	EDIN	EPI_ISL_478245	hCoV-19/Scotland/EDB6486/2020	ERS4839349	ERR4363624
EDB6492	20200618_1643_X2_FAN45400_512eca4c	EDIN	EPI_ISL_478246	hCoV-19/Scotland/EDB6492/2020	ERS4839405	ERR4363679
EDB6495	20200618_1643_X2_FAN45400_512eca4c	EDIN	EPI_ISL_478247	hCoV-19/Scotland/EDB6495/2020	ERS4839225	ERR4363500
EDB6498	20200618_1643_X2_FAN45400_512eca4c	EDIN	EPI_ISL_478248	hCoV-19/Scotland/EDB6498/2020	ERS4839248	ERR4363523
EDB6502	20200618_1643_X2_FAN45400_512eca4c	EDIN			ERS6065042	ERR5517110
EDB6530	20200623_1205_X2_FAN42930_62fa34e0	EDIN	EPI_ISL_478251	hCoV-19/Scotland/EDB6530/2020	ERS4840123	ERR4364397
EDB6531
EDB6535	20200623_1205_X2_FAN42930_62fa34e0	EDIN	EPI_ISL_478252	hCoV-19/Scotland/EDB6535/2020	ERS4839169	ERR4363443
EDB6551
EDB6562	20200624_1556_X1_FAN52484_fb21dc19	EDIN	EPI_ISL_478253	hCoV-19/Scotland/EDB6562/2020	ERS4839440	ERR4363713
EDB6565	20200624_1556_X1_FAN52484_fb21dc19	EDIN			ERS6051448	ERR5503171
EDB6568	20200624_1556_X1_FAN52484_fb21dc19	EDIN	EPI_ISL_478254	hCoV-19/Scotland/EDB6568/2020	ERS4839120	ERR4363394
EDB6569	20200624_1556_X1_FAN52484_fb21dc19	EDIN	EPI_ISL_478255	hCoV-19/Scotland/EDB6569/2020	ERS4839176	ERR4363449
EDB6573	20200624_1556_X1_FAN52484_fb21dc19	EDIN	EPI_ISL_478256	hCoV-19/Scotland/EDB6573/2020	ERS4839465	ERR4363738
EDB6575	20200624_1556_X1_FAN52484_fb21dc19	EDIN	EPI_ISL_478257	hCoV-19/Scotland/EDB6575/2020	ERS4839035	ERR4363308
EDB6576	20200624_1556_X1_FAN52484_fb21dc19	EDIN	EPI_ISL_478258	hCoV-19/Scotland/EDB6576/2020	ERS4840059	ERR4364333
EDB6577	20200624_1556_X1_FAN52484_fb21dc19	EDIN	EPI_ISL_478259	hCoV-19/Scotland/EDB6577/2020	ERS4839808	ERR4364082
EDB6578	20200624_1556_X1_FAN52484_fb21dc19	EDIN	EPI_ISL_478260	hCoV-19/Scotland/EDB6578/2020	ERS4839299	ERR4363573
EDB6579	20200624_1556_X1_FAN52484_fb21dc19	EDIN	EPI_ISL_478261	hCoV-19/Scotland/EDB6579/2020	ERS4839166	ERR4363440
EDB6581	20200624_1556_X1_FAN52484_fb21dc19	EDIN	EPI_ISL_478262	hCoV-19/Scotland/EDB6581/2020	ERS4839776	ERR4364048
EDB6582	20200624_1556_X1_FAN52484_fb21dc19	EDIN	EPI_ISL_478263	hCoV-19/Scotland/EDB6582/2020	ERS4839406	ERR4363680
EDB6583	20200624_1556_X1_FAN52484_fb21dc19	EDIN	EPI_ISL_478264	hCoV-19/Scotland/EDB6583/2020	ERS4839490	ERR4363763
EDB6584	20200624_1556_X1_FAN52484_fb21dc19	EDIN	EPI_ISL_478265	hCoV-19/Scotland/EDB6584/2020	ERS4839573	ERR4363848
EDB6585	20200624_1556_X1_FAN52484_fb21dc19	EDIN	EPI_ISL_478266	hCoV-19/Scotland/EDB6585/2020	ERS4839164	ERR4363438
EDB6586	20200624_1556_X1_FAN52484_fb21dc19	EDIN	EPI_ISL_478267	hCoV-19/Scotland/EDB6586/2020	ERS4840004	ERR4364277
EDB6587	20200624_1556_X1_FAN52484_fb21dc19	EDIN	EPI_ISL_478268	hCoV-19/Scotland/EDB6587/2020	ERS4839379	ERR4363652
EDB6588	20200624_1556_X1_FAN52484_fb21dc19	EDIN	EPI_ISL_478269	hCoV-19/Scotland/EDB6588/2020	ERS4839518	ERR4363791
EDB6590	20200624_1556_X1_FAN52484_fb21dc19	EDIN	EPI_ISL_478270	hCoV-19/Scotland/EDB6590/2020	ERS4839439	ERR4363712
EDB6591	20200624_1556_X1_FAN52484_fb21dc19	EDIN	EPI_ISL_478271	hCoV-19/Scotland/EDB6591/2020	ERS4839887	ERR4364160
EDB6592
EDB6599	20200624_1556_X1_FAN52484_fb21dc19	EDIN	EPI_ISL_478272	hCoV-19/Scotland/EDB6599/2020	ERS4839813	ERR4364086
EDB6600	20200624_1556_X1_FAN52484_fb21dc19	EDIN	EPI_ISL_478273	hCoV-19/Scotland/EDB6600/2020	ERS4839309	ERR4363584
EDB6657
EDB6659	20200715_1430_X2_FAN42756_56f38cd2	EDIN	EPI_ISL_507182	hCoV-19/Scotland/EDB6659/2020	ERS4935810	ERR4440412
EDB6660	20200715_1430_X2_FAN42756_56f38cd2	EDIN			ERS6056804	ERR5508736
EDB6661
EDB6662
EDB6664
EDB6665	20200715_1430_X2_FAN42756_56f38cd2	EDIN	EPI_ISL_507183	hCoV-19/Scotland/EDB6665/2020	ERS4935785	ERR4440388
EDB6666
EDB6668
EDB6669
EDB6671
EDB6672	20200715_1430_X2_FAN42756_56f38cd2	EDIN			ERS6063473	ERR5515443
EDB6673
EDB6675
EDB6677
EDB6678
EDB6679
EDB6680
EDB6681	20200715_1430_X2_FAN42756_56f38cd2	EDIN			ERS4935669	ERR4440267
EDB6682
EDB6683	20200715_1430_X2_FAN42756_56f38cd2	EDIN	EPI_ISL_507184	hCoV-19/Scotland/EDB6683/2020	ERS4935740	ERR4440342
EDB6684	20200715_1430_X2_FAN42756_56f38cd2	EDIN	EPI_ISL_507185	hCoV-19/Scotland/EDB6684/2020	ERS4935637	ERR4440233
EDB6686	20200715_1430_X2_FAN42756_56f38cd2	EDIN	EPI_ISL_507186	hCoV-19/Scotland/EDB6686/2020	ERS4935589	ERR4440185
EDB6687	20200717_1501_X2_FAN42756_563bf13e	EDIN	EPI_ISL_507187	hCoV-19/Scotland/EDB6687/2020	ERS4935720	ERR4440318
EDB6688
EDB6689	20200717_1501_X2_FAN42756_563bf13e	EDIN			ERS6052392	ERR5504151
EDB6690
EDB6691
EDB6692
EDB6693	20200717_1501_X2_FAN42756_563bf13e	EDIN	EPI_ISL_507188	hCoV-19/Scotland/EDB6693/2020	ERS4935760	ERR4440361
EDB6694	20200717_1501_X2_FAN42756_563bf13e	EDIN			ERS6149939	ERR5630522
EDB6696	20200717_1501_X2_FAN42756_563bf13e	EDIN			ERS6059320	ERR5511344
EDB6697	20200717_1501_X2_FAN42756_563bf13e	EDIN	EPI_ISL_507189	hCoV-19/Scotland/EDB6697/2020	ERS4935631	ERR4440226
EDB6698	20200717_1501_X2_FAN42756_563bf13e	EDIN			ERS4935786	ERR4440387
EDB6699	20200717_1501_X2_FAN42756_563bf13e	EDIN	EPI_ISL_507190	hCoV-19/Scotland/EDB6699/2020	ERS4935718	ERR4440320
EDB6701	20200717_1501_X2_FAN42756_563bf13e	EDIN	EPI_ISL_507191	hCoV-19/Scotland/EDB6701/2020	ERS4935636	ERR4440232
EDB6703	20200717_1501_X2_FAN42756_563bf13e	EDIN	EPI_ISL_507192	hCoV-19/Scotland/EDB6703/2020	ERS4935606	ERR4440201
EDB6704
EDB6705	20200717_1501_X2_FAN42756_563bf13e	EDIN			ERS6064344	ERR5516361
EDB6706	20200717_1501_X2_FAN42756_563bf13e	EDIN	EPI_ISL_507193	hCoV-19/Scotland/EDB6706/2020	ERS4935632	ERR4440228
EDB6707
EDB6708	20200717_1501_X2_FAN42756_563bf13e	EDIN	EPI_ISL_507194	hCoV-19/Scotland/EDB6708/2020	ERS4935705	ERR4440305
EDB6709	20200717_1501_X2_FAN42756_563bf13e	EDIN	EPI_ISL_507195	hCoV-19/Scotland/EDB6709/2020	ERS4935758	ERR4440359
EDB6710	20200717_1501_X2_FAN42756_563bf13e	EDIN	EPI_ISL_507196	hCoV-19/Scotland/EDB6710/2020	ERS4935723	ERR4440323
EDB6712	20200717_1501_X2_FAN42756_563bf13e	EDIN			ERS6064940	ERR5517005
EDB6713	20200717_1501_X2_FAN42756_563bf13e	EDIN			ERS6058358	ERR5510339
EDB6754	20200724_1432_X5_FAN42756_8672cd54	EDIN	EPI_ISL_507197	hCoV-19/Scotland/EDB6754/2020	ERS4935645	ERR4440241
EDB6755	20200724_1432_X5_FAN42756_8672cd54	EDIN	EPI_ISL_507198	hCoV-19/Scotland/EDB6755/2020	ERS4935577	ERR4440173
EDB6756	20200724_1432_X5_FAN42756_8672cd54	EDIN	EPI_ISL_507199	hCoV-19/Scotland/EDB6756/2020	ERS4935667	ERR4440264
EDB6757	20200724_1432_X5_FAN42756_8672cd54	EDIN	EPI_ISL_507200	hCoV-19/Scotland/EDB6757/2020	ERS4935830	ERR4440432
EDB6758	20200724_1432_X5_FAN42756_8672cd54	EDIN			ERS6150950	ERR5631542
EDB6759
EDB6760	20200724_1432_X5_FAN42756_8672cd54	EDIN	EPI_ISL_507201	hCoV-19/Scotland/EDB6760/2020	ERS4935755	ERR4440357
EDB6761	20200724_1432_X5_FAN42756_8672cd54	EDIN			ERS6061527	ERR5513637
EDB6777
EDB6784	20200724_1432_X5_FAN42756_8672cd54	EDIN			ERS6049043	ERR5500682
EDB6788
EDB6789
EDB6790
EDB6791
EDB6792
EDB6794
EDB6795
EDB6796
EDB6810
EDB6812	20200827_1420_X3_FAN41777_595ddde8	EDIN	EPI_ISL_526490	hCoV-19/Scotland/EDB6812/2020	ERS5042097	ERR4555227
EDB6813	20200827_1420_X3_FAN41777_595ddde8	EDIN	EPI_ISL_526491	hCoV-19/Scotland/EDB6813/2020	ERS5042058	ERR4555188
EDB6814	20200827_1420_X3_FAN41777_595ddde8	EDIN	EPI_ISL_526492	hCoV-19/Scotland/EDB6814/2020	ERS5042077	ERR4555207
EDB6837	20200827_1420_X3_FAN41777_595ddde8	EDIN	EPI_ISL_526493	hCoV-19/Scotland/EDB6837/2020	ERS5042062	ERR4555192
EDB6839	20200827_1420_X3_FAN41777_595ddde8	EDIN			ERS6058603	ERR5510593
EDB6845	20200902_1829_X3_FAN52897_62669995	EDIN			ERS5051070	ERR4569704
EDB6847	20200902_1829_X3_FAN52897_62669995	EDIN			ERS6057813	ERR5509775
EDB6859	20200827_1420_X3_FAN41777_595ddde8	EDIN	EPI_ISL_526494	hCoV-19/Scotland/EDB6859/2020	ERS5042003	ERR4555132
EDB6879
EDB6880	20200805_1437_X1_FAN40749_da90133c	EDIN	EPI_ISL_526495	hCoV-19/Scotland/EDB6880/2020	ERS5042008	ERR4555138
EDB6881	20200805_1437_X1_FAN40749_da90133c	EDIN	EPI_ISL_526496	hCoV-19/Scotland/EDB6881/2020	ERS5042035	ERR4555166
EDB6882	20200805_1437_X1_FAN40749_da90133c	EDIN	EPI_ISL_526497	hCoV-19/Scotland/EDB6882/2020	ERS5042051	ERR4555181
EDB6883	20200805_1437_X1_FAN40749_da90133c	EDIN	EPI_ISL_526498	hCoV-19/Scotland/EDB6883/2020	ERS5042023	ERR4555154
EDB6884	20200805_1437_X1_FAN40749_da90133c	EDIN	EPI_ISL_526499	hCoV-19/Scotland/EDB6884/2020	ERS5042041	ERR4555173
EDB6885
EDB6886	20200805_1437_X1_FAN40749_da90133c	EDIN	EPI_ISL_526500	hCoV-19/Scotland/EDB6886/2020	ERS5042020	ERR4555151
EDB6887	20200805_1437_X1_FAN40749_da90133c	EDIN	EPI_ISL_526501	hCoV-19/Scotland/EDB6887/2020	ERS5041973	ERR4555048
EDB6888	20200805_1437_X1_FAN40749_da90133c	EDIN	EPI_ISL_526502	hCoV-19/Scotland/EDB6888/2020	ERS5042032	ERR4555164
EDB6889
EDB6890	20200918_1414_X4_FAN53951_463ff64e	EDIN	EPI_ISL_559976	hCoV-19/Scotland/EDB6890/2020	ERS5139987	ERR4664745
EDB6891	20200918_1414_X4_FAN53951_463ff64e	EDIN	EPI_ISL_559977	hCoV-19/Scotland/EDB6891/2020	ERS5142050	ERR4666873
EDB6892	20200918_1414_X4_FAN53951_463ff64e	EDIN	EPI_ISL_559978	hCoV-19/Scotland/EDB6892/2020	ERS5140421	ERR4665197
EDB6893	20200812_1406_X1_FAN41777_16b75756	EDIN	EPI_ISL_526503	hCoV-19/Scotland/EDB6893/2020	ERS5042006	ERR4555136
EDB6894	20200812_1406_X1_FAN41777_16b75756	EDIN	EPI_ISL_526504	hCoV-19/Scotland/EDB6894/2020	ERS5042018	ERR4555149
EDB6895	20200812_1406_X1_FAN41777_16b75756	EDIN	EPI_ISL_526505	hCoV-19/Scotland/EDB6895/2020	ERS5042057	ERR4555187
EDB6896
EDB6897	20200812_1406_X1_FAN41777_16b75756	EDIN	EPI_ISL_526506	hCoV-19/Scotland/EDB6897/2020	ERS5042025	ERR4555155
EDB6898	20200812_1406_X1_FAN41777_16b75756	EDIN	EPI_ISL_526507	hCoV-19/Scotland/EDB6898/2020	ERS5042045	ERR4555176
EDB6899	20200812_1406_X1_FAN41777_16b75756	EDIN	EPI_ISL_526508	hCoV-19/Scotland/EDB6899/2020	ERS5042038	ERR4555170
EDB6900
EDB6901
EDB6902
EDB6903	20200812_1406_X1_FAN41777_16b75756	EDIN	EPI_ISL_526509	hCoV-19/Scotland/EDB6903/2020	ERS5042011	ERR4555141
EDB6904	20200812_1406_X1_FAN41777_16b75756	EDIN	EPI_ISL_526510	hCoV-19/Scotland/EDB6904/2020	ERS5041999	ERR4555127
EDB6905	20200812_1406_X1_FAN41777_16b75756	EDIN	EPI_ISL_526511	hCoV-19/Scotland/EDB6905/2020	ERS5042002	ERR4555130
EDB6906	20200812_1406_X1_FAN41777_16b75756	EDIN	EPI_ISL_526512	hCoV-19/Scotland/EDB6906/2020	ERS5042005	ERR4555134
EDB6907	20200812_1406_X1_FAN41777_16b75756	EDIN	EPI_ISL_526513	hCoV-19/Scotland/EDB6907/2020	ERS5042040	ERR4555172
EDB6908
EDB6909	20200812_1406_X1_FAN41777_16b75756	EDIN	EPI_ISL_526514	hCoV-19/Scotland/EDB6909/2020	ERS5042049	ERR4555179
EDB6910
EDB6911	20200812_1406_X1_FAN41777_16b75756	EDIN	EPI_ISL_526515	hCoV-19/Scotland/EDB6911/2020	ERS5042036	ERR4555168
EDB6912	20200818_1024_X1_FAN54127_4a2a2d8e	EDIN	EPI_ISL_517583	hCoV-19/Scotland/EDB6912/2020	ERS4982646	ERR4495130
EDB6913	20200818_1024_X1_FAN54127_4a2a2d8e	EDIN	EPI_ISL_517584	hCoV-19/Scotland/EDB6913/2020	ERS4982661	ERR4495157
EDB6914	20200818_1024_X1_FAN54127_4a2a2d8e	EDIN	EPI_ISL_526516	hCoV-19/Scotland/EDB6914/2020	ERS5042031	ERR4555162
EDB6915	20200818_1024_X1_FAN54127_4a2a2d8e	EDIN			ERS6064319	ERR5516337
EDB6916	20200818_1024_X1_FAN54127_4a2a2d8e	EDIN	EPI_ISL_517585	hCoV-19/Scotland/EDB6916/2020	ERS4982636	ERR4495115
EDB6917	20200818_1024_X1_FAN54127_4a2a2d8e	EDIN	EPI_ISL_517586	hCoV-19/Scotland/EDB6917/2020	ERS4982652	ERR4495138
EDB6918
EDB6919	20200818_1024_X1_FAN54127_4a2a2d8e	EDIN	EPI_ISL_517587	hCoV-19/Scotland/EDB6919/2020	ERS4982643	ERR4495123
EDB6920	20200821_1308_X5_FAN40749_db2f0f50	EDIN	EPI_ISL_526517	hCoV-19/Scotland/EDB6920/2020	ERS5042059	ERR4555189
EDB6935	20200902_1829_X3_FAN52897_62669995	EDIN			ERS5052577	ERR4570699
EDB6937	20200902_1829_X3_FAN52897_62669995	EDIN			ERS6059132	ERR5511147
EDB6941	20200902_1829_X3_FAN52897_62669995	EDIN			ERS6051610	ERR5503339
EDB7075	20200809_1528_X1_FAN41777_5af9e119	EDIN	EPI_ISL_514516	hCoV-19/Scotland/EDB7075/2020	ERS4936073	ERR4440691
EDB7076	20200809_1528_X1_FAN41777_5af9e119	EDIN	EPI_ISL_514517	hCoV-19/Scotland/EDB7076/2020	ERS4936094	ERR4440718
EDB7077
EDB7078
EDB7079	20200809_1528_X1_FAN41777_5af9e119	EDIN	EPI_ISL_514518	hCoV-19/Scotland/EDB7079/2020	ERS4936096	ERR4440716
EDB7080	20200809_1528_X1_FAN41777_5af9e119	EDIN	EPI_ISL_514519	hCoV-19/Scotland/EDB7080/2020	ERS4936065	ERR4440684
EDB7081	20200809_1528_X1_FAN41777_5af9e119	EDIN	EPI_ISL_514520	hCoV-19/Scotland/EDB7081/2020	ERS4936013	ERR4440630
EDB7082	20200809_1528_X1_FAN41777_5af9e119	EDIN			ERS6055023	ERR5506892
EDB7083
EDB7084	20200809_1528_X1_FAN41777_5af9e119	EDIN	EPI_ISL_514521	hCoV-19/Scotland/EDB7084/2020	ERS4936099	ERR4440715
EDB7085
EDB7086	20200809_1528_X1_FAN41777_5af9e119	EDIN	EPI_ISL_514522	hCoV-19/Scotland/EDB7086/2020	ERS4936085	ERR4440702
EDB7087
EDB7088	20200809_1528_X1_FAN41777_5af9e119	EDIN	EPI_ISL_514523	hCoV-19/Scotland/EDB7088/2020	ERS4935966	ERR4440583
EDB7089
EDB7090
EDB7091
EDB7092	20200809_1528_X1_FAN41777_5af9e119	EDIN	EPI_ISL_514524	hCoV-19/Scotland/EDB7092/2020	ERS4936037	ERR4440650
EDB7093	20200809_1528_X1_FAN41777_5af9e119	EDIN	EPI_ISL_514525	hCoV-19/Scotland/EDB7093/2020	ERS4936049	ERR4440667
EDB7094	20200809_1528_X1_FAN41777_5af9e119	EDIN	EPI_ISL_514526	hCoV-19/Scotland/EDB7094/2020	ERS4936079	ERR4440699
EDB7095
EDB7096
EDB7097
EDB7098
EDB7099	20200809_1528_X1_FAN41777_5af9e119	EDIN			ERS6054094	ERR5505925
EDB7100
EDB7101	20200809_1528_X1_FAN41777_5af9e119	EDIN	EPI_ISL_514527	hCoV-19/Scotland/EDB7101/2020	ERS4936088	ERR4440706
EDB7102	20200809_1528_X1_FAN41777_5af9e119	EDIN	EPI_ISL_514528	hCoV-19/Scotland/EDB7102/2020	ERS4936055	ERR4440676
EDB7103	20200809_1528_X1_FAN41777_5af9e119	EDIN	EPI_ISL_514529	hCoV-19/Scotland/EDB7103/2020	ERS4936071	ERR4440690
EDB7104	20200809_1528_X1_FAN41777_5af9e119	EDIN	EPI_ISL_514530	hCoV-19/Scotland/EDB7104/2020	ERS4936035	ERR4440654
EDB7105	20200809_1528_X1_FAN41777_5af9e119	EDIN	EPI_ISL_514531	hCoV-19/Scotland/EDB7105/2020	ERS4936039	ERR4440658
EDB7106	20200809_1528_X1_FAN41777_5af9e119	EDIN			ERS4936093	ERR4440711
EDB7107	20200809_1528_X1_FAN41777_5af9e119	EDIN	EPI_ISL_514532	hCoV-19/Scotland/EDB7107/2020	ERS4935984	ERR4440598
EDB7108	20200809_1528_X1_FAN41777_5af9e119	EDIN			ERS4936100	ERR4440719
EDB7109	20200809_1534_X4_FAN54127_b5ec54d4	EDIN	EPI_ISL_514533	hCoV-19/Scotland/EDB7109/2020	ERS4936092	ERR4440713
EDB7110	20200809_1534_X4_FAN54127_b5ec54d4	EDIN	EPI_ISL_514534	hCoV-19/Scotland/EDB7110/2020	ERS4936069	ERR4440687
EDB7111	20200809_1534_X4_FAN54127_b5ec54d4	EDIN	EPI_ISL_514535	hCoV-19/Scotland/EDB7111/2020	ERS4936045	ERR4440662
EDB7112
EDB7113
EDB7114
EDB7115	20200809_1534_X4_FAN54127_b5ec54d4	EDIN			ERS4935190	ERR4439785
EDB7116	20200809_1534_X4_FAN54127_b5ec54d4	EDIN	EPI_ISL_514536	hCoV-19/Scotland/EDB7116/2020	ERS4936032	ERR4440652
EDB7117
EDB7118	20200809_1534_X4_FAN54127_b5ec54d4	EDIN	EPI_ISL_514537	hCoV-19/Scotland/EDB7118/2020	ERS4936080	ERR4440700
EDB7119
EDB7120	20200809_1534_X4_FAN54127_b5ec54d4	EDIN	EPI_ISL_514538	hCoV-19/Scotland/EDB7120/2020	ERS4936084	ERR4440704
EDB7121	20200809_1534_X4_FAN54127_b5ec54d4	EDIN	EPI_ISL_514539	hCoV-19/Scotland/EDB7121/2020	ERS4936066	ERR4440682
EDB7122
EDB7123	20200809_1534_X4_FAN54127_b5ec54d4	EDIN	EPI_ISL_514540	hCoV-19/Scotland/EDB7123/2020	ERS4936078	ERR4440697
EDB7124	20200809_1534_X4_FAN54127_b5ec54d4	EDIN	EPI_ISL_514541	hCoV-19/Scotland/EDB7124/2020	ERS4936081	ERR4440701
EDB7125
EDB7126	20200809_1534_X4_FAN54127_b5ec54d4	EDIN	EPI_ISL_514542	hCoV-19/Scotland/EDB7126/2020	ERS4936083	ERR4440698
EDB7127	20200809_1534_X4_FAN54127_b5ec54d4	EDIN	EPI_ISL_514543	hCoV-19/Scotland/EDB7127/2020	ERS4935986	ERR4440600
EDB7128	20200818_1024_X1_FAN54127_4a2a2d8e	EDIN	EPI_ISL_517588	hCoV-19/Scotland/EDB7128/2020	ERS4984847	ERR4495732
EDB7129
EDB7130
EDB7131	20200809_1534_X4_FAN54127_b5ec54d4	EDIN			ERS6147747	ERR5628306
EDB7132	20200809_1534_X4_FAN54127_b5ec54d4	EDIN	EPI_ISL_514544	hCoV-19/Scotland/EDB7132/2020	ERS4935995	ERR4440608
EDB7133	20200809_1534_X4_FAN54127_b5ec54d4	EDIN	EPI_ISL_514545	hCoV-19/Scotland/EDB7133/2020	ERS4936095	ERR4440712
EDB7134
EDB7135	20200809_1534_X4_FAN54127_b5ec54d4	EDIN	EPI_ISL_514546	hCoV-19/Scotland/EDB7135/2020	ERS4936034	ERR4440653
EDB7136	20200809_1534_X4_FAN54127_b5ec54d4	EDIN	EPI_ISL_514547	hCoV-19/Scotland/EDB7136/2020	ERS4936056	ERR4440674
EDB7137
EDB7138
EDB7139	20200809_1534_X4_FAN54127_b5ec54d4	EDIN	EPI_ISL_514548	hCoV-19/Scotland/EDB7139/2020	ERS4936067	ERR4440686
EDB7140	20200809_1534_X4_FAN54127_b5ec54d4	EDIN	EPI_ISL_514549	hCoV-19/Scotland/EDB7140/2020	ERS4936038	ERR4440657
EDB7141
EDB7142	20200809_1534_X4_FAN54127_b5ec54d4	EDIN	EPI_ISL_514550	hCoV-19/Scotland/EDB7142/2020	ERS4936086	ERR4440705
EDB7143
EDB7144
EDB7145	20200809_1534_X4_FAN54127_b5ec54d4	EDIN	EPI_ISL_514551	hCoV-19/Scotland/EDB7145/2020	ERS4936098	ERR4440717
EDB7146	20200809_1536_X5_FAN40733_5ea515e6	EDIN	EPI_ISL_514552	hCoV-19/Scotland/EDB7146/2020	ERS4936070	ERR4440689
EDB7147	20200809_1536_X5_FAN40733_5ea515e6	EDIN	EPI_ISL_514553	hCoV-19/Scotland/EDB7147/2020	ERS4936068	ERR4440688
EDB7148	20200809_1536_X5_FAN40733_5ea515e6	EDIN	EPI_ISL_514554	hCoV-19/Scotland/EDB7148/2020	ERS4934680	ERR4439272
EDB7149	20200809_1536_X5_FAN40733_5ea515e6	EDIN	EPI_ISL_514555	hCoV-19/Scotland/EDB7149/2020	ERS4936064	ERR4440681
EDB7150	20200809_1536_X5_FAN40733_5ea515e6	EDIN	EPI_ISL_514556	hCoV-19/Scotland/EDB7150/2020	ERS4936077	ERR4440696
EDB7151	20200809_1536_X5_FAN40733_5ea515e6	EDIN	EPI_ISL_514557	hCoV-19/Scotland/EDB7151/2020	ERS4936082	ERR4440703
EDB7152	20200809_1536_X5_FAN40733_5ea515e6	EDIN	EPI_ISL_514558	hCoV-19/Scotland/EDB7152/2020	ERS4936060	ERR4440678
EDB7153	20200809_1536_X5_FAN40733_5ea515e6	EDIN	EPI_ISL_514559	hCoV-19/Scotland/EDB7153/2020	ERS4936051	ERR4440668
EDB7154	20200809_1536_X5_FAN40733_5ea515e6	EDIN	EPI_ISL_514560	hCoV-19/Scotland/EDB7154/2020	ERS4936061	ERR4440683
EDB7155	20200809_1536_X5_FAN40733_5ea515e6	EDIN	EPI_ISL_514561	hCoV-19/Scotland/EDB7155/2020	ERS4936063	ERR4440680
EDB7156	20200809_1536_X5_FAN40733_5ea515e6	EDIN	EPI_ISL_514562	hCoV-19/Scotland/EDB7156/2020	ERS4936058	ERR4440677
EDB7176
EDB7177	20200812_1406_X1_FAN41777_16b75756	EDIN	EPI_ISL_526518	hCoV-19/Scotland/EDB7177/2020	ERS5042007	ERR4555137
EDB7178	20200818_1024_X1_FAN54127_4a2a2d8e	EDIN	EPI_ISL_526519	hCoV-19/Scotland/EDB7178/2020	ERS5041974	ERR4555055
EDB7179
EDB7180
EDB7181	20200818_1024_X1_FAN54127_4a2a2d8e	EDIN	EPI_ISL_517589	hCoV-19/Scotland/EDB7181/2020	ERS4982655	ERR4495142
EDB7184	20200827_1420_X3_FAN41777_595ddde8	EDIN	EPI_ISL_526520	hCoV-19/Scotland/EDB7184/2020	ERS5042100	ERR4555229
EDB7185	20200827_1420_X3_FAN41777_595ddde8	EDIN	EPI_ISL_526521	hCoV-19/Scotland/EDB7185/2020	ERS5042064	ERR4555194
EDB7186	20200827_1420_X3_FAN41777_595ddde8	EDIN	EPI_ISL_526522	hCoV-19/Scotland/EDB7186/2020	ERS5042084	ERR4555214
EDB7188
EDB7189
EDB7190
EDB7191
EDB7271	20200821_1308_X5_FAN40749_db2f0f50	EDIN	EPI_ISL_526523	hCoV-19/Scotland/EDB7271/2020	ERS5042010	ERR4555140
EDB7272	20200821_1308_X5_FAN40749_db2f0f50	EDIN	EPI_ISL_526524	hCoV-19/Scotland/EDB7272/2020	ERS5042001	ERR4555129
EDB7274	20200821_1308_X5_FAN40749_db2f0f50	EDIN	EPI_ISL_526525	hCoV-19/Scotland/EDB7274/2020	ERS5042015	ERR4555145
EDB7275	20200821_1308_X5_FAN40749_db2f0f50	EDIN	EPI_ISL_526526	hCoV-19/Scotland/EDB7275/2020	ERS5042053	ERR4555183
EDB7276	20200821_1308_X5_FAN40749_db2f0f50	EDIN	EPI_ISL_526527	hCoV-19/Scotland/EDB7276/2020	ERS5042022	ERR4555153
EDB7353	20200821_1308_X5_FAN40749_db2f0f50	EDIN	EPI_ISL_526528	hCoV-19/Scotland/EDB7353/2020	ERS5041982	ERR4555081
EDB7354	20200821_1308_X5_FAN40749_db2f0f50	EDIN	EPI_ISL_526529	hCoV-19/Scotland/EDB7354/2020	ERS5042033	ERR4555163
EDB7355	20200821_1308_X5_FAN40749_db2f0f50	EDIN	EPI_ISL_526530	hCoV-19/Scotland/EDB7355/2020	ERS5042012	ERR4555142
EDB7356
EDB7357	20200821_1308_X5_FAN40749_db2f0f50	EDIN	EPI_ISL_526531	hCoV-19/Scotland/EDB7357/2020	ERS5042046	ERR4569798
EDB7358	20200821_1308_X5_FAN40749_db2f0f50	EDIN	EPI_ISL_526532	hCoV-19/Scotland/EDB7358/2020	ERS5042014	ERR4555144
EDB7359	20200821_1308_X5_FAN40749_db2f0f50	EDIN	EPI_ISL_526533	hCoV-19/Scotland/EDB7359/2020	ERS5042047	ERR4555177
EDB7360	20200821_1308_X5_FAN40749_db2f0f50	EDIN	EPI_ISL_526534	hCoV-19/Scotland/EDB7360/2020	ERS5042048	ERR4555178
EDB7361
EDB7362	20200827_1420_X3_FAN41777_595ddde8	EDIN	EPI_ISL_526535	hCoV-19/Scotland/EDB7362/2020	ERS5042085	ERR4555215
EDB7363	20200827_1420_X3_FAN41777_595ddde8	EDIN			ERS5042103	ERR4555233
EDB7364	20200827_1420_X3_FAN41777_595ddde8	EDIN			ERS5042076	ERR4555206
EDB7365	20200827_1420_X3_FAN41777_595ddde8	EDIN	EPI_ISL_526536	hCoV-19/Scotland/EDB7365/2020	ERS5042098	ERR4555228
EDB7366	20200902_1829_X3_FAN52897_62669995	EDIN			ERS5051084	ERR4569717
EDB7368	20200902_1829_X3_FAN52897_62669995	EDIN			ERS5051095	ERR4569730
EDB7369	20200902_1829_X3_FAN52897_62669995	EDIN			ERS5136222	ERR4667225
EDB7370	20200902_1829_X3_FAN52897_62669995	EDIN			ERS6051571	ERR5503301
EDB7371
EDB7372	20200902_1829_X3_FAN52897_62669995	EDIN			ERS5052581	ERR4570704
EDB7373	20200902_1829_X3_FAN52897_62669995	EDIN			ERS5052587	ERR4570708
EDB7374	20200902_1829_X3_FAN52897_62669995	EDIN			ERS5139625	ERR4664363
EDB7376	20200902_1829_X3_FAN52897_62669995	EDIN			ERS5052583	ERR4586785
EDB7377
EDB7378	20200902_1829_X3_FAN52897_62669995	EDIN			ERS5064973	ERR4586775
EDB7379	20200902_1829_X3_FAN52897_62669995	EDIN			ERS5139538	ERR4664271
EDB7380	20200902_1829_X3_FAN52897_62669995	EDIN			ERS5140184	ERR4664944
EDB7381	20200909_1406_X1_FAN52897_48d675ae	EDIN			ERS5142087	ERR4666910
EDB7382	20200916_1333_X3_FAN40733_ae9b102e	EDIN			ERS5136202	ERR4660021
EDB7435	20200916_1333_X3_FAN40733_ae9b102e	EDIN			ERS5142301	ERR4667131
EDB7436	20200916_1333_X3_FAN40733_ae9b102e	EDIN			ERS5141194	ERR4665998
EDB7437	20200916_1333_X3_FAN40733_ae9b102e	EDIN			ERS5142724	ERR4667608
EDB7438	20200916_1333_X3_FAN40733_ae9b102e	EDIN			ERS5140525	ERR4665305
EDB763	20200521_1404_X1_FAN43722_c4afccd1	EDIN	EPI_ISL_457016	hCoV-19/Scotland/EDB763/2020	ERS4675109	ERR4247909
EDB7733	20200909_1406_X1_FAN52897_48d675ae	EDIN			ERS5140537	ERR4665317
EDB7734	20200909_1406_X1_FAN52897_48d675ae	EDIN			ERS6051769	ERR5503505
EDB7735	20200909_1406_X1_FAN52897_48d675ae	EDIN			ERS5142526	ERR4667362
EDB7736	20200909_1406_X1_FAN52897_48d675ae	EDIN			ERS5142385	ERR4667219
EDB7737
EDB7738	20200909_1406_X1_FAN52897_48d675ae	EDIN			ERS5139894	ERR4664649
EDB7739	20200909_1406_X1_FAN52897_48d675ae	EDIN			ERS5080966	ERR4604927
EDB7740	20200909_1406_X1_FAN52897_48d675ae	EDIN			ERS5141236	ERR4666042
EDB7742	20200916_1333_X3_FAN40733_ae9b102e	EDIN			ERS6047332	ERR5498913
EDB7743	20200916_1333_X3_FAN40733_ae9b102e	EDIN			ERS5141123	ERR4665921
EDB7744	20200916_1333_X3_FAN40733_ae9b102e	EDIN			ERS5136201	ERR4660019
EDB7745	20200916_1333_X3_FAN40733_ae9b102e	EDIN			ERS5140124	ERR4664885
EDB7746	20200916_1333_X3_FAN40733_ae9b102e	EDIN			ERS5142289	ERR4667117
EDB7747	20200916_1333_X3_FAN40733_ae9b102e	EDIN			ERS6063471	ERR5515440
EDB7748	20200916_1333_X3_FAN40733_ae9b102e	EDIN			ERS5141238	ERR4666044
EDB7749	20200916_1333_X3_FAN40733_ae9b102e	EDIN			ERS5142029	ERR4666851
EDB7750	20200916_1333_X3_FAN40733_ae9b102e	EDIN			ERS5140605	ERR4665387
EDB7752	20200916_1333_X3_FAN40733_ae9b102e	EDIN			ERS5140988	ERR4665781
EDB7753	20200916_1333_X3_FAN40733_ae9b102e	EDIN			ERS5139838	ERR4664591
EDB7754	20200916_1333_X3_FAN40733_ae9b102e	EDIN			ERS5140405	ERR4665178
EDB7755	20200916_1333_X3_FAN40733_ae9b102e	EDIN			ERS5140499	ERR4665277
EDB7756	20200916_1333_X3_FAN40733_ae9b102e	EDIN			ERS5139841	ERR4664595
EDB7757	20200916_1333_X3_FAN40733_ae9b102e	EDIN			ERS5142079	ERR4666901
EDB7761	20200916_1333_X3_FAN40733_ae9b102e	EDIN			ERS5140683	ERR4665468
EDB7762	20200916_1333_X3_FAN40733_ae9b102e	EDIN			ERS5140985	ERR4665779
EDB7763	20200918_1414_X4_FAN53951_463ff64e	EDIN	EPI_ISL_559979	hCoV-19/Scotland/EDB7763/2020	ERS5142611	ERR4667454
EDB7764	20200918_1414_X4_FAN53951_463ff64e	EDIN			ERS5142027	ERR4666849
EDB7765	20200918_1414_X4_FAN53951_463ff64e	EDIN	EPI_ISL_559980	hCoV-19/Scotland/EDB7765/2020	ERS5141185	ERR4665988
EDB7766	20200918_1414_X4_FAN53951_463ff64e	EDIN			ERS5139980	ERR4664737
EDB7768	20200918_1414_X4_FAN53951_463ff64e	EDIN	EPI_ISL_559981	hCoV-19/Scotland/EDB7768/2020	ERS5142157	ERR4666981
EDB7769	20200918_1414_X4_FAN53951_463ff64e	EDIN	EPI_ISL_559982	hCoV-19/Scotland/EDB7769/2020	ERS5142488	ERR4667320
EDB7771
EDB7772	20200924_1906_X1_FAN53981_26a42101	EDIN	EPI_ISL_573794	hCoV-19/Scotland/EDB7772/2020	ERS5140069	ERR4664832
EDB7773	20200924_1906_X1_FAN53981_26a42101	EDIN			ERS6046499	ERR5498062
EDB7774
EDB7775
EDB7776	20200923_1446_X5_FAN52897_36329195	EDIN	EPI_ISL_577347	hCoV-19/Scotland/EDB7776/2020	ERS5147596	ERR4671479
EDB7777	20200923_1446_X5_FAN52897_36329195	EDIN	EPI_ISL_577348	hCoV-19/Scotland/EDB7777/2020	ERS5147901	ERR4671802
EDB7778	20200923_1446_X5_FAN52897_36329195	EDIN			ERS6058232	ERR5510211
EDB7779
EDB7780	20200923_1446_X5_FAN52897_36329195	EDIN	EPI_ISL_577349	hCoV-19/Scotland/EDB7780/2020	ERS5147494	ERR4671373
EDB7781	20200923_1446_X5_FAN52897_36329195	EDIN	EPI_ISL_577350	hCoV-19/Scotland/EDB7781/2020	ERS5147794	ERR4671682
EDB7782
EDB7783	20200923_1446_X5_FAN52897_36329195	EDIN	EPI_ISL_577351	hCoV-19/Scotland/EDB7783/2020	ERS5147187	ERR4671071
EDB7784
EDB7785	20200923_1446_X5_FAN52897_36329195	EDIN	EPI_ISL_577352	hCoV-19/Scotland/EDB7785/2020	ERS5147279	ERR4671164
EDB7786
EDB7787	20200923_1446_X5_FAN52897_36329195	EDIN	EPI_ISL_577353	hCoV-19/Scotland/EDB7787/2020	ERS5147820	ERR4671713
EDB7789
EDB7790
EDB7791	20200923_1446_X5_FAN52897_36329195	EDIN	EPI_ISL_577354	hCoV-19/Scotland/EDB7791/2020	ERS5147966	ERR4671873
EDB7792	20200923_1446_X5_FAN52897_36329195	EDIN	EPI_ISL_577355	hCoV-19/Scotland/EDB7792/2020	ERS5147536	ERR4671417
EDB7793	20200923_1446_X5_FAN52897_36329195	EDIN	EPI_ISL_577356	hCoV-19/Scotland/EDB7793/2020	ERS5147702	ERR4671586
EDB7794
EDB7795	20200923_1446_X5_FAN52897_36329195	EDIN	EPI_ISL_577357	hCoV-19/Scotland/EDB7795/2020	ERS5147451	ERR4671329
EDB7796
EDB7797	20200923_1446_X5_FAN52897_36329195	EDIN	EPI_ISL_577358	hCoV-19/Scotland/EDB7797/2020	ERS5147874	ERR4671770
EDB7798	20200924_1906_X1_FAN53981_26a42101	EDIN	EPI_ISL_572955	hCoV-19/Scotland/EDB7798/2020	ERS5139782	ERR4664528
EDB7800	20200924_1906_X1_FAN53981_26a42101	EDIN	EPI_ISL_572425	hCoV-19/Scotland/EDB7800/2020	ERS5140772	ERR4665563
EDB7801	20200924_1906_X1_FAN53981_26a42101	EDIN	EPI_ISL_572599	hCoV-19/Scotland/EDB7801/2020	ERS5140457	ERR4665235
EDB7802	20200924_1906_X1_FAN53981_26a42101	EDIN			ERS6055600	ERR5507485
EDB7803	20200924_1906_X1_FAN53981_26a42101	EDIN	EPI_ISL_572760	hCoV-19/Scotland/EDB7803/2020	ERS5136207	ERR4660027
EDB7804
EDB7805	20200924_1906_X1_FAN53981_26a42101	EDIN	EPI_ISL_572416	hCoV-19/Scotland/EDB7805/2020	ERS5140748	ERR4665537
EDB7806	20200924_1906_X1_FAN53981_26a42101	EDIN			ERS6043466	ERR5494988
EDB7807
EDB7808	20200924_1906_X1_FAN53981_26a42101	EDIN	EPI_ISL_572776	hCoV-19/Scotland/EDB7808/2020	ERS5142528	ERR4667364
EDB7809	20200924_1906_X1_FAN53981_26a42101	EDIN			ERS6149803	ERR5630382
EDB7810	20200924_1906_X1_FAN53981_26a42101	EDIN	EPI_ISL_572774	hCoV-19/Scotland/EDB7810/2020	ERS5139702	ERR4664446
EDB7811	20200924_1906_X1_FAN53981_26a42101	EDIN	EPI_ISL_572535	hCoV-19/Scotland/EDB7811/2020	ERS5139620	ERR4664358
EDB7812	20200924_1906_X1_FAN53981_26a42101	EDIN	EPI_ISL_572442	hCoV-19/Scotland/EDB7812/2020	ERS5140355	ERR4665127
EDB7813	20200924_1906_X1_FAN53981_26a42101	EDIN	EPI_ISL_572756	hCoV-19/Scotland/EDB7813/2020	ERS5136226	ERR4665108
EDB7814	20200924_1906_X1_FAN53981_26a42101	EDIN	EPI_ISL_572483	hCoV-19/Scotland/EDB7814/2020	ERS5140393	ERR4665165
EDB7815	20200924_1906_X1_FAN53981_26a42101	EDIN			ERS6057893	ERR5509855
EDB7816	20200924_1906_X1_FAN53981_26a42101	EDIN			ERS6060640	ERR5512712
EDB7817
EDB7818	20200924_1906_X1_FAN53981_26a42101	EDIN	EPI_ISL_572413	hCoV-19/Scotland/EDB7818/2020	ERS5140311	ERR4665080
EDB8033	20201016_1456_X5_FAO25985_9e2650db	EDIN	EPI_ISL_594816	hCoV-19/Scotland/EDB8033/2020	ERS5244876	ERR4758300
EDB8034	20201016_1456_X5_FAO25985_9e2650db	EDIN			ERS6053303	ERR5505098
EDB8035	20201016_1456_X5_FAO25985_9e2650db	EDIN	EPI_ISL_594817	hCoV-19/Scotland/EDB8035/2020	ERS5245317	ERR4758740
EDB8036	20201016_1456_X5_FAO25985_9e2650db	EDIN	EPI_ISL_594818	hCoV-19/Scotland/EDB8036/2020	ERS5246250	ERR4759677
EDB804	20200521_1404_X1_FAN43722_c4afccd1	EDIN	EPI_ISL_457017	hCoV-19/Scotland/EDB804/2020	ERS4675398	ERR4248197
EDB8043	20201016_1456_X5_FAO25985_9e2650db	EDIN	EPI_ISL_594819	hCoV-19/Scotland/EDB8043/2020	ERS5245453	ERR4758879
EDB8044	20201016_1456_X5_FAO25985_9e2650db	EDIN	EPI_ISL_594820	hCoV-19/Scotland/EDB8044/2020	ERS5246080	ERR4759506
EDB8045	20201016_1456_X5_FAO25985_9e2650db	EDIN	EPI_ISL_594821	hCoV-19/Scotland/EDB8045/2020	ERS5245145	ERR4758570
EDB8046	20201016_1456_X5_FAO25985_9e2650db	EDIN	EPI_ISL_594822	hCoV-19/Scotland/EDB8046/2020	ERS5245875	ERR4759303
EDB8048	20201016_1456_X5_FAO25985_9e2650db	EDIN	EPI_ISL_594823	hCoV-19/Scotland/EDB8048/2020	ERS5245334	ERR4758757
EDB8049	20201016_1456_X5_FAO25985_9e2650db	EDIN	EPI_ISL_594824	hCoV-19/Scotland/EDB8049/2020	ERS5245505	ERR4758930
EDB805	20200527_1643_X2_FAK78497_61b397f8	EDIN	EPI_ISL_457018	hCoV-19/Scotland/EDB805/2020	ERS4675189	ERR4247989
EDB8050	20201016_1456_X5_FAO25985_9e2650db	EDIN	EPI_ISL_594825	hCoV-19/Scotland/EDB8050/2020	ERS5245816	ERR4759243
EDB8054	20201016_1456_X5_FAO25985_9e2650db	EDIN			ERS6050967	ERR5502674
EDB8055
EDB8057	20201016_1456_X5_FAO25985_9e2650db	EDIN	EPI_ISL_594826	hCoV-19/Scotland/EDB8057/2020	ERS5245126	ERR4758548
EDB8063
EDB8064	20201016_1456_X5_FAO25985_9e2650db	EDIN			ERS6053587	ERR5505394
EDB8065	20201016_1456_X5_FAO25985_9e2650db	EDIN			ERS6047955	ERR5499550
EDB8066
EDB8067
EDB8068
EDB8069
EDB808	20200527_1643_X2_FAK78497_61b397f8	EDIN	EPI_ISL_457019	hCoV-19/Scotland/EDB808/2020	ERS4675272	ERR4248069
EDB816	20200527_1643_X2_FAK78497_61b397f8	EDIN	EPI_ISL_457020	hCoV-19/Scotland/EDB816/2020	ERS4675017	ERR4247816
EDB817	20200529_1243_X1_FAN43788_9bd354a5	EDIN	EPI_ISL_461762	hCoV-19/Scotland/EDB817/2020	ERS4676462	ERR4249262
EDB8205	20201016_1456_X5_FAO25985_9e2650db	EDIN	EPI_ISL_594833	hCoV-19/Scotland/EDB8205/2020	ERS5245684	ERR4759112
EDB8224	20201016_1456_X5_FAO25985_9e2650db	EDIN	EPI_ISL_594835	hCoV-19/Scotland/EDB8224/2020	ERS5246358	ERR4759809
EDB948	20200521_1404_X1_FAN43722_c4afccd1	EDIN	EPI_ISL_457022	hCoV-19/Scotland/EDB948/2020	ERS4675038	ERR4247837
EDB949	20200521_1404_X1_FAN43722_c4afccd1	EDIN	EPI_ISL_457023	hCoV-19/Scotland/EDB949/2020	ERS4675649	ERR4248449
MILK-9A6179
MILK-9A6188
MILK-9A6197
MILK-9A7D47
MILK-9A7D56
MILK-9A7D65
MILK-9A7D74
MILK-9A7D83
MILK-9A7D92
MILK-9A7DA1
MILK-9A7DB0
MILK-9A7DCF
MILK-9A7DDE
MILK-9A7DED
MILK-9A7DFC
MILK-9A7E08
MILK-9A7E17
MILK-9A7E26
MILK-9A7E35
MILK-9A7E44
MILK-9A7E53
MILK-9A7E62
MILK-9A7E71
MILK-9A7E80
MILK-9A7E9F
MILK-9A7EAE	20200924_1906_X5_FAN53525_e6f2d875	EDIN	EPI_ISL_572421	hCoV-19/England/MILK-9A7EAE/2020	ERS5139510	ERR4664243
MILK-9A7EBD
MILK-9A7ECC	20200924_1906_X5_FAN53525_e6f2d875	EDIN	EPI_ISL_572593	hCoV-19/England/MILK-9A7ECC/2020	ERS5140084	ERR4664845
MILK-9A7EDB	20200924_1906_X5_FAN53525_e6f2d875	EDIN			ERS6063493	ERR5515464
MILK-9A7EEA
MILK-9A7EF9	20200924_1906_X5_FAN53525_e6f2d875	EDIN	EPI_ISL_572573	hCoV-19/England/MILK-9A7EF9/2020	ERS5142533	ERR4667371
MILK-9A7F05	20200924_1906_X5_FAN53525_e6f2d875	EDIN	EPI_ISL_572435	hCoV-19/England/MILK-9A7F05/2020	ERS5141846	ERR4666648
MILK-9A7F14
MILK-9A7F41	20200924_1906_X5_FAN53525_e6f2d875	EDIN	EPI_ISL_573247	hCoV-19/England/MILK-9A7F41/2020	ERS5140829	ERR4665622
MILK-9A7F50	20200924_1906_X5_FAN53525_e6f2d875	EDIN	EPI_ISL_573248	hCoV-19/England/MILK-9A7F50/2020	ERS5141030	ERR4665827
MILK-9A7F6F	20200924_1906_X5_FAN53525_e6f2d875	EDIN	EPI_ISL_573249	hCoV-19/England/MILK-9A7F6F/2020	ERS5140956	ERR4665751
MILK-9A7F7E
MILK-9A7F8D	20200924_1906_X5_FAN53525_e6f2d875	EDIN	EPI_ISL_572617	hCoV-19/England/MILK-9A7F8D/2020	ERS5140963	ERR4665761
MILK-9A7FAB	20200924_1906_X5_FAN53525_e6f2d875	EDIN	EPI_ISL_572871	hCoV-19/England/MILK-9A7FAB/2020	ERS5142137	ERR4666962
MILK-9A7FBA	20200924_1906_X5_FAN53525_e6f2d875	EDIN	EPI_ISL_573250	hCoV-19/England/MILK-9A7FBA/2020	ERS5139963	ERR4664719
MILK-9A7FC9	20200924_1906_X5_FAN53525_e6f2d875	EDIN	EPI_ISL_572874	hCoV-19/Wales/MILK-9A7FC9/2020	ERS5139791	ERR4664538
MILK-9A7FD8	20200924_1906_X5_FAN53525_e6f2d875	EDIN	EPI_ISL_572590	hCoV-19/England/MILK-9A7FD8/2020	ERS5136219	ERR4665996
MILK-9A7FE7	20200924_1906_X5_FAN53525_e6f2d875	EDIN	EPI_ISL_573251	hCoV-19/England/MILK-9A7FE7/2020	ERS5140508	ERR4665287
MILK-9A7FF6	20200924_1906_X5_FAN53525_e6f2d875	EDIN	EPI_ISL_573252	hCoV-19/England/MILK-9A7FF6/2020	ERS5140288	ERR4665056
MILK-9A8001	20200924_1906_X5_FAN53525_e6f2d875	EDIN	EPI_ISL_572608	hCoV-19/England/MILK-9A8001/2020	ERS5142547	ERR4667389
MILK-9A8010	20200924_1906_X5_FAN53525_e6f2d875	EDIN	EPI_ISL_572821	hCoV-19/England/MILK-9A8010/2020	ERS5140158	ERR4664920
MILK-9A802F	20200924_1906_X5_FAN53525_e6f2d875	EDIN	EPI_ISL_572514	hCoV-19/England/MILK-9A802F/2020	ERS5139495	ERR4664231
MILK-9A803E	20200924_1906_X5_FAN53525_e6f2d875	EDIN			ERS6048785	ERR5500416
MILK-9A82A1
NORT-1B6BE92
NORT-1B6BEA1	2020-10-23_GXB02209_NORT0064_FAO93680	NORT			ERS6046474	ERR5498035
NORT-1B6BEB0	2020-10-23_GXB02209_NORT0064_FAO93680	NORT			ERS6047884	ERR5499479
NORT-1B6BECF	2020-10-23_GXB02209_NORT0064_FAO93680	NORT	EPI_ISL_612550	hCoV-19/England/NORT-1B6BECF/2020	ERS5261550	ERR4780433
NORT-1B6BEDE	2020-10-23_GXB02209_NORT0064_FAO93680	NORT	EPI_ISL_612551	hCoV-19/England/NORT-1B6BEDE/2020	ERS5260137	ERR4779003
NORT-1B6BEED	2020-10-23_GXB02209_NORT0064_FAO93680	NORT	EPI_ISL_612090	hCoV-19/England/NORT-1B6BEED/2020	ERS5260693	ERR4779565
NORT-1B6BEFC
NORT-1B6BF08	2020-10-23_GXB02209_NORT0064_FAO93680	NORT	EPI_ISL_612552	hCoV-19/England/NORT-1B6BF08/2020	ERS5261807	ERR4780693
NORT-1B6BF17	2020-10-23_GXB02209_NORT0064_FAO93680	NORT	EPI_ISL_612553	hCoV-19/England/NORT-1B6BF17/2020	ERS5260647	ERR4779521
NORT-1B6BF26	2020-10-23_GXB02209_NORT0064_FAO93680	NORT			ERS6051341	ERR5503059
NORT-1B6BF35	2020-10-23_GXB02209_NORT0064_FAO93680	NORT	EPI_ISL_612554	hCoV-19/England/NORT-1B6BF35/2020	ERS5260193	ERR4779059
NORT-1B6BF44	2020-10-23_GXB02209_NORT0064_FAO93680	NORT	EPI_ISL_612555	hCoV-19/England/NORT-1B6BF44/2020	ERS5260204	ERR4779070
NORT-1B6BF53	2020-10-23_GXB02209_NORT0064_FAO93680	NORT	EPI_ISL_611747	hCoV-19/England/NORT-1B6BF53/2020	ERS5260926	ERR4779803
NORT-1B6BF62
NORT-1B6BF71	2020-10-23_GXB02209_NORT0064_FAO93680	NORT			ERS5261957	ERR4780846
NORT-1B6BF80
NORT-1B6BF9F	2020-10-23_GXB02209_NORT0064_FAO93680	NORT	EPI_ISL_612556	hCoV-19/England/NORT-1B6BF9F/2020	ERS5260759	ERR4779634
NORT-1B6BFAE	2020-10-23_GXB02209_NORT0064_FAO93680	NORT			ERS6064411	ERR5516436
NORT-1B6BFBD
NORT-1B6BFCC
NORT-1B6BFDB	2020-10-23_GXB02209_NORT0064_FAO93680	NORT			ERS6051021	ERR5502731
NORT-1B6BFEA	2020-10-23_GXB02209_NORT0064_FAO93680	NORT	EPI_ISL_611572	hCoV-19/England/NORT-1B6BFEA/2020	ERS5260897	ERR4779773
NORT-1B6BFF9	2020-10-23_GXB02209_NORT0064_FAO93680	NORT	EPI_ISL_611952	hCoV-19/England/NORT-1B6BFF9/2020	ERS5260717	ERR4779591
NORT-1B6C004	2020-10-23_GXB02209_NORT0064_FAO93680	NORT	EPI_ISL_611917	hCoV-19/England/NORT-1B6C004/2020	ERS5261053	ERR4779929
NORT-1B6C013	2020-10-23_GXB02209_NORT0064_FAO93680	NORT	EPI_ISL_611746	hCoV-19/England/NORT-1B6C013/2020	ERS5261980	ERR4780870
NORT-1B6C022	2020-10-23_GXB02209_NORT0064_FAO93680	NORT			ERS6056774	ERR5508705
NORT-1B6C031	2020-10-23_GXB02209_NORT0064_FAO93680	NORT	EPI_ISL_611643	hCoV-19/England/NORT-1B6C031/2020	ERS5260597	ERR4779468
NORT-1B6C040	2020-10-23_GXB02209_NORT0064_FAO93680	NORT	EPI_ISL_612557	hCoV-19/England/NORT-1B6C040/2020	ERS5260841	ERR4779716
NORT-1B6C05F
NORT-1B6C06E
NORT-1B6C07D	2020-10-23_GXB02209_NORT0064_FAO93680	NORT	EPI_ISL_612558	hCoV-19/England/NORT-1B6C07D/2020	ERS5261494	ERR4780379
NORT-1B6C08C	2020-10-23_GXB02209_NORT0064_FAO93680	NORT	EPI_ISL_612559	hCoV-19/England/NORT-1B6C08C/2020	ERS5261396	ERR4780277
NORT-1B6C09B	2020-10-23_GXB02209_NORT0064_FAO93680	NORT	EPI_ISL_611644	hCoV-19/England/NORT-1B6C09B/2020	ERS5262017	ERR4780907
NORT-1B6C0AA
NORT-1B6C0B9	2020-10-23_GXB02209_NORT0064_FAO93680	NORT	EPI_ISL_612560	hCoV-19/England/NORT-1B6C0B9/2020	ERS5260802	ERR4779676
NORT-1B6C0C8	2020-10-23_GXB02209_NORT0064_FAO93680	NORT	EPI_ISL_612561	hCoV-19/England/NORT-1B6C0C8/2020	ERS5261771	ERR4780655
NORT-1B6C0D7	2020-10-23_GXB02209_NORT0064_FAO93680	NORT	EPI_ISL_612562	hCoV-19/England/NORT-1B6C0D7/2020	ERS5260910	ERR4779785
NORT-1B6C0E6	2020-10-23_GXB02209_NORT0064_FAO93680	NORT	EPI_ISL_612563	hCoV-19/England/NORT-1B6C0E6/2020	ERS5261423	ERR4780302
NORT-1B6C0F5	2020-10-23_GXB02209_NORT0064_FAO93680	NORT			ERS5261280	ERR4780159
NORT-1B6C101	2020-10-23_GXB02209_NORT0064_FAO93680	NORT	EPI_ISL_612564	hCoV-19/England/NORT-1B6C101/2020	ERS5260637	ERR4779511
NORT-1B6C110	2020-10-23_GXB02209_NORT0064_FAO93680	NORT	EPI_ISL_612565	hCoV-19/England/NORT-1B6C110/2020	ERS5261677	ERR4807673
NORT-1B6C12F
NORT-1B6C13E	2020-10-23_GXB02209_NORT0064_FAO93680	NORT			ERS6045705	ERR5497249
NORT-1B6C14D	2020-10-23_GXB02209_NORT0064_FAO93680	NORT	EPI_ISL_612566	hCoV-19/England/NORT-1B6C14D/2020	ERS5261442	ERR4780327
NORT-1B6C15C
NORT-1B6C16B	2020-10-23_GXB02209_NORT0064_FAO93680	NORT			ERS6046340	ERR5497901
NORT-281014	2020-06-11_GXB02121_NORT0011_FAN53744	NORT	EPI_ISL_472155	hCoV-19/England/NORT-281014/2020	ERS4777533	ERR4287754
NORT-2810E7	2020-06-11_GXB02121_NORT0011_FAN53744	NORT	EPI_ISL_472156	hCoV-19/England/NORT-2810E7/2020	ERS4776826	ERR4286987
NORT-2810F6	2020-06-11_GXB02121_NORT0011_FAN53744	NORT			ERS6152959	ERR5633804
NORT-28116C	2020-06-11_GXB02121_NORT0010_FAN53769	NORT			ERS6044154	ERR5495680
NORT-28118A	2020-06-11_GXB02121_NORT0011_FAN53744	NORT	EPI_ISL_472157	hCoV-19/England/NORT-28118A/2020	ERS4778111	ERR4288381
NORT-28120F	2020-06-11_GXB02121_NORT0010_FAN53769	NORT	EPI_ISL_472158	hCoV-19/England/NORT-28120F/2020	ERS4777417	ERR4287628
NORT-28121E	2020-06-11_GXB02121_NORT0011_FAN53744	NORT	EPI_ISL_472159	hCoV-19/England/NORT-28121E/2020	ERS4777415	ERR4287622
NORT-28122D	2020-06-11_GXB02121_NORT0011_FAN53744	NORT	EPI_ISL_472160	hCoV-19/England/NORT-28122D/2020	ERS4777467	ERR4287684
NORT-28123C	2020-06-11_GXB02121_NORT0011_FAN53744	NORT	EPI_ISL_472161	hCoV-19/England/NORT-28123C/2020	ERS4777971	ERR4288232
NORT-281287	2020-06-11_GXB02121_NORT0010_FAN53769	NORT			ERS6056834	ERR5508766
NORT-2812E1	2020-06-11_GXB02121_NORT0011_FAN53744	NORT	EPI_ISL_472162	hCoV-19/England/NORT-2812E1/2020	ERS4777894	ERR4288148
NORT-281339	2020-06-11_GXB02121_NORT0011_FAN53744	NORT	EPI_ISL_472163	hCoV-19/England/NORT-281339/2020	ERS4777222	ERR4287409
NORT-2813DF	2020-06-11_GXB02121_NORT0010_FAN53769	NORT	EPI_ISL_472164	hCoV-19/England/NORT-2813DF/2020	ERS4776744	ERR4286898
NORT-2813EE
NORT-281427	2020-06-11_GXB02121_NORT0012_FAN53675	NORT	EPI_ISL_472165	hCoV-19/England/NORT-281427/2020	ERS4776844	ERR4287002
NORT-281490	2020-06-11_GXB02121_NORT0010_FAN53769	NORT			ERS6065304	ERR5517384
NORT-2815AC	2020-06-11_GXB02121_NORT0012_FAN53675	NORT			ERS6051862	ERR5503601
NORT-28167C	2020-06-11_GXB02121_NORT0012_FAN53675	NORT			ERS6052308	ERR5504062
NORT-28176A	2020-06-11_GXB02121_NORT0012_FAN53675	NORT	EPI_ISL_472166	hCoV-19/England/NORT-28176A/2020	ERS4778073	ERR4288343
NORT-2817C4	2020-06-11_GXB02121_NORT0012_FAN53675	NORT	EPI_ISL_472167	hCoV-19/England/NORT-2817C4/2020	ERS4777258	ERR4287449
NORT-2817E2	2020-06-11_GXB02121_NORT0012_FAN53675	NORT	EPI_ISL_472168	hCoV-19/England/NORT-2817E2/2020	ERS4777398	ERR4287604
NORT-28180D	2020-06-11_GXB02121_NORT0012_FAN53675	NORT	EPI_ISL_472169	hCoV-19/England/NORT-28180D/2020	ERS4777247	ERR4287435
NORT-28181C	2020-06-11_GXB02121_NORT0012_FAN53675	NORT	EPI_ISL_472170	hCoV-19/England/NORT-28181C/2020	ERS4777346	ERR4287542
NORT-2818C1	2020-06-11_GXB02121_NORT0012_FAN53675	NORT	EPI_ISL_472171	hCoV-19/England/NORT-2818C1/2020	ERS4777338	ERR4287534
NORT-2819EC	2020-06-11_GXB02121_NORT0012_FAN53675	NORT	EPI_ISL_472172	hCoV-19/England/NORT-2819EC/2020	ERS4776739	ERR4286893
NORT-281A52	2020-06-11_GXB02121_NORT0012_FAN53675	NORT	EPI_ISL_472173	hCoV-19/England/NORT-281A52/2020	ERS4777145	ERR4287330
NORT-281A70	2020-06-11_GXB02121_NORT0012_FAN53675	NORT	EPI_ISL_472174	hCoV-19/England/NORT-281A70/2020	ERS4776757	ERR4286912
NORT-281AF8	2020-06-11_GXB02121_NORT0012_FAN53675	NORT	EPI_ISL_472175	hCoV-19/England/NORT-281AF8/2020	ERS4777706	ERR4287942
NORT-281B04	2020-06-11_GXB02121_NORT0012_FAN53675	NORT	EPI_ISL_472176	hCoV-19/England/NORT-281B04/2020	ERS4777237	ERR4287426
NORT-281B13	2020-06-11_GXB02121_NORT0012_FAN53675	NORT	EPI_ISL_472177	hCoV-19/England/NORT-281B13/2020	ERS4777336	ERR4287533
NORT-281B22	2020-06-11_GXB02121_NORT0012_FAN53675	NORT	EPI_ISL_472178	hCoV-19/England/NORT-281B22/2020	ERS4776884	ERR4287051
NORT-281B31	2020-06-11_GXB02121_NORT0012_FAN53675	NORT	EPI_ISL_472179	hCoV-19/England/NORT-281B31/2020	ERS4778022	ERR4288289
NORT-281B5F	2020-06-11_GXB02121_NORT0012_FAN53675	NORT	EPI_ISL_472180	hCoV-19/England/NORT-281B5F/2020	ERS4777277	ERR4287468
NORT-281B6E	2020-06-11_GXB02121_NORT0012_FAN53675	NORT	EPI_ISL_472181	hCoV-19/England/NORT-281B6E/2020	ERS4776870	ERR4287036
NORT-281B8C	2020-06-11_GXB02121_NORT0012_FAN53675	NORT	EPI_ISL_472182	hCoV-19/England/NORT-281B8C/2020	ERS4777884	ERR4288137
NORT-281B9B	2020-06-11_GXB02121_NORT0012_FAN53675	NORT	EPI_ISL_472183	hCoV-19/England/NORT-281B9B/2020	ERS4777962	ERR4288223
NORT-281BAA	2020-06-11_GXB02121_NORT0012_FAN53675	NORT	EPI_ISL_472184	hCoV-19/England/NORT-281BAA/2020	ERS4776638	ERR4286788
NORT-281BB9
NORT-281BC8	2020-06-11_GXB02121_NORT0013_FAN53760	NORT	EPI_ISL_478473	hCoV-19/England/NORT-281BC8/2020	ERS4839827	ERR4364101
NORT-281BD7	2020-06-11_GXB02121_NORT0013_FAN53760	NORT	EPI_ISL_478474	hCoV-19/England/NORT-281BD7/2020	ERS4839979	ERR4364252
NORT-281C3E	2020-06-11_GXB02121_NORT0013_FAN53760	NORT	EPI_ISL_478475	hCoV-19/England/NORT-281C3E/2020	ERS4840176	ERR4364451
NORT-281C4D	2020-06-11_GXB02121_NORT0013_FAN53760	NORT	EPI_ISL_478476	hCoV-19/England/NORT-281C4D/2020	ERS4840133	ERR4364408
NORT-281C5C	2020-06-11_GXB02121_NORT0013_FAN53760	NORT	EPI_ISL_478477	hCoV-19/England/NORT-281C5C/2020	ERS4839100	ERR4363375
NORT-281C6B	2020-06-11_GXB02121_NORT0013_FAN53760	NORT	EPI_ISL_478478	hCoV-19/England/NORT-281C6B/2020	ERS4839015	ERR4363290
NORT-281CD4	2020-06-11_GXB02121_NORT0013_FAN53760	NORT	EPI_ISL_478479	hCoV-19/England/NORT-281CD4/2020	ERS4839618	ERR4363892
NORT-281CF2	2020-06-11_GXB02121_NORT0013_FAN53760	NORT	EPI_ISL_478480	hCoV-19/England/NORT-281CF2/2020	ERS4839229	ERR4363507
NORT-281D0E	2020-06-11_GXB02121_NORT0013_FAN53760	NORT	EPI_ISL_478481	hCoV-19/England/NORT-281D0E/2020	ERS4839259	ERR4363534
NORT-281D1D	2020-06-11_GXB02121_NORT0013_FAN53760	NORT	EPI_ISL_478482	hCoV-19/England/NORT-281D1D/2020	ERS4840062	ERR4364335
NORT-281D2C	2020-06-11_GXB02121_NORT0013_FAN53760	NORT	EPI_ISL_478483	hCoV-19/England/NORT-281D2C/2020	ERS4839403	ERR4363676
NORT-281DD1	2020-06-11_GXB02121_NORT0013_FAN53760	NORT	EPI_ISL_478484	hCoV-19/England/NORT-281DD1/2020	ERS4840264	ERR4364529
NORT-281E47	2020-06-11_GXB02121_NORT0013_FAN53760	NORT	EPI_ISL_478485	hCoV-19/England/NORT-281E47/2020	ERS4839283	ERR4363558
NORT-281E56	2020-06-11_GXB02121_NORT0013_FAN53760	NORT	EPI_ISL_478486	hCoV-19/England/NORT-281E56/2020	ERS4839591	ERR4363867
NORT-281E65	2020-06-11_GXB02121_NORT0013_FAN53760	NORT	EPI_ISL_478487	hCoV-19/England/NORT-281E65/2020	ERS4839750	ERR4364024
NORT-281E74	2020-06-11_GXB02121_NORT0013_FAN53760	NORT			ERS6064925	ERR5516990
NORT-281E83	2020-06-11_GXB02121_NORT0013_FAN53760	NORT	EPI_ISL_478488	hCoV-19/England/NORT-281E83/2020	ERS4840113	ERR4364387
NORT-281E92	2020-06-11_GXB02121_NORT0013_FAN53760	NORT	EPI_ISL_478489	hCoV-19/England/NORT-281E92/2020	ERS4839497	ERR4363771
NORT-281F62	2020-06-11_GXB02121_NORT0013_FAN53760	NORT	EPI_ISL_478490	hCoV-19/England/NORT-281F62/2020	ERS4839666	ERR4363940
NORT-281F71	2020-06-11_GXB02121_NORT0013_FAN53760	NORT	EPI_ISL_478491	hCoV-19/England/NORT-281F71/2020	ERS4839604	ERR4363878
NORT-281F80	2020-06-11_GXB02121_NORT0013_FAN53760	NORT	EPI_ISL_478492	hCoV-19/England/NORT-281F80/2020	ERS4839844	ERR4364118
NORT-281F9F	2020-06-11_GXB02121_NORT0013_FAN53760	NORT	EPI_ISL_478493	hCoV-19/England/NORT-281F9F/2020	ERS4839758	ERR4364032
NORT-281FAE
NORT-281FBD	2020-06-16_GXB02121_NORT0014_FAN53763	NORT	EPI_ISL_472185	hCoV-19/England/NORT-281FBD/2020	ERS4777648	ERR4287882
NORT-281FEA	2020-06-16_GXB02121_NORT0014_FAN53763	NORT	EPI_ISL_472186	hCoV-19/England/NORT-281FEA/2020	ERS4777160	ERR4287344
NORT-281FF9	2020-06-16_GXB02121_NORT0014_FAN53763	NORT	EPI_ISL_472187	hCoV-19/England/NORT-281FF9/2020	ERS4777233	ERR4287421
NORT-282004	2020-06-16_GXB02121_NORT0014_FAN53763	NORT	EPI_ISL_472188	hCoV-19/England/NORT-282004/2020	ERS4777881	ERR4288134
NORT-282013	2020-06-16_GXB02121_NORT0014_FAN53763	NORT	EPI_ISL_472189	hCoV-19/England/NORT-282013/2020	ERS4778131	ERR4288405
NORT-282022	2020-06-16_GXB02121_NORT0014_FAN53763	NORT	EPI_ISL_472190	hCoV-19/England/NORT-282022/2020	ERS4777794	ERR4288039
NORT-282031	2020-06-16_GXB02121_NORT0014_FAN53763	NORT	EPI_ISL_472191	hCoV-19/England/NORT-282031/2020	ERS4777067	ERR4287243
NORT-2820B9	2020-06-16_GXB02121_NORT0014_FAN53763	NORT	EPI_ISL_472192	hCoV-19/England/NORT-2820B9/2020	ERS4777159	ERR4287345
NORT-2820C8	2020-06-16_GXB02121_NORT0014_FAN53763	NORT	EPI_ISL_472193	hCoV-19/England/NORT-2820C8/2020	ERS4776755	ERR4286910
NORT-2820D7	2020-06-16_GXB02121_NORT0014_FAN53763	NORT	EPI_ISL_472194	hCoV-19/England/NORT-2820D7/2020	ERS4777777	ERR4288023
NORT-2820F5	2020-06-16_GXB02121_NORT0014_FAN53763	NORT	EPI_ISL_472195	hCoV-19/England/NORT-2820F5/2020	ERS4777360	ERR4287560
NORT-282101	2020-06-16_GXB02121_NORT0014_FAN53763	NORT	EPI_ISL_472196	hCoV-19/England/NORT-282101/2020	ERS4778030	ERR4288295
NORT-28214D	2020-06-16_GXB02121_NORT0014_FAN53763	NORT	EPI_ISL_472197	hCoV-19/England/NORT-28214D/2020	ERS4777565	ERR4287788
NORT-28215C	2020-06-16_GXB02121_NORT0014_FAN53763	NORT	EPI_ISL_472198	hCoV-19/England/NORT-28215C/2020	ERS4777293	ERR4287488
NORT-28216B	2020-06-16_GXB02121_NORT0014_FAN53763	NORT	EPI_ISL_472199	hCoV-19/England/NORT-28216B/2020	ERS4777732	ERR4287970
NORT-28217A	2020-06-16_GXB02121_NORT0014_FAN53763	NORT	EPI_ISL_472200	hCoV-19/England/NORT-28217A/2020	ERS4777373	ERR4287577
NORT-282189	2020-06-16_GXB02121_NORT0014_FAN53763	NORT	EPI_ISL_472201	hCoV-19/England/NORT-282189/2020	ERS4777715	ERR4287950
NORT-282198	2020-06-16_GXB02121_NORT0014_FAN53763	NORT	EPI_ISL_472202	hCoV-19/England/NORT-282198/2020	ERS4776772	ERR4286928
NORT-2822D1	2020-06-16_GXB02121_NORT0014_FAN53763	NORT			ERS6059332	ERR5511352
NORT-282426	2020-06-16_GXB02121_NORT0014_FAN53763	NORT	EPI_ISL_472203	hCoV-19/England/NORT-282426/2020	ERS4776797	ERR4286957
NORT-2825D8	2020-06-16_GXB02121_NORT0014_FAN53763	NORT	EPI_ISL_472204	hCoV-19/England/NORT-2825D8/2020	ERS4777354	ERR4287551
NORT-2825E7	2020-06-16_GXB02121_NORT0014_FAN53763	NORT	EPI_ISL_472205	hCoV-19/England/NORT-2825E7/2020	ERS4777468	ERR4287685
NORT-2825F6
NORT-282D0D	2020-06-16_GXB02121_NORT0016_FAN53664	NORT	EPI_ISL_472228	hCoV-19/England/NORT-282D0D/2020	ERS4777084	ERR4287262
NORT-282D1C	2020-06-16_GXB02121_NORT0016_FAN53664	NORT	EPI_ISL_472229	hCoV-19/England/NORT-282D1C/2020	ERS4777412	ERR4287619
NORT-282D2B	2020-06-16_GXB02121_NORT0016_FAN53664	NORT	EPI_ISL_472230	hCoV-19/England/NORT-282D2B/2020	ERS4777961	ERR4288221
NORT-282D3A	2020-06-16_GXB02121_NORT0016_FAN53664	NORT	EPI_ISL_472231	hCoV-19/England/NORT-282D3A/2020	ERS4777147	ERR4287334
NORT-282D49	2020-06-16_GXB02121_NORT0016_FAN53664	NORT	EPI_ISL_472232	hCoV-19/England/NORT-282D49/2020	ERS4777074	ERR4287250
NORT-282D67	2020-06-16_GXB02121_NORT0016_FAN53664	NORT	EPI_ISL_472233	hCoV-19/England/NORT-282D67/2020	ERS4777920	ERR4288174
NORT-282DC1	2020-06-16_GXB02121_NORT0016_FAN53664	NORT	EPI_ISL_472234	hCoV-19/England/NORT-282DC1/2020	ERS4777330	ERR4287526
NORT-282DD0	2020-06-16_GXB02121_NORT0016_FAN53664	NORT	EPI_ISL_472235	hCoV-19/England/NORT-282DD0/2020	ERS4778032	ERR4288302
NORT-282F8F	2020-06-16_GXB02121_NORT0016_FAN53664	NORT	EPI_ISL_472236	hCoV-19/England/NORT-282F8F/2020	ERS4778113	ERR4288383
NORT-282F9E	2020-06-16_GXB02121_NORT0016_FAN53664	NORT	EPI_ISL_472237	hCoV-19/England/NORT-282F9E/2020	ERS4777098	ERR4287280
NORT-282FAD	2020-06-16_GXB02121_NORT0016_FAN53664	NORT			ERS6044027	ERR5495554
NORT-282FBC
NORT-2831D3
NORT-2831E2	2020-06-16_GXB02121_NORT0016_FAN53664	NORT			ERS6048619	ERR5500248
NORT-28322B	2020-06-16_GXB02121_NORT0016_FAN53664	NORT	EPI_ISL_472238	hCoV-19/England/NORT-28322B/2020	ERS4778029	ERR4288296
NORT-28323A
NORT-283355	2020-06-16_GXB02121_NORT0016_FAN53664	NORT	EPI_ISL_472239	hCoV-19/England/NORT-283355/2020	ERS4777667	ERR4287898
NORT-283364	2020-06-16_GXB02121_NORT0016_FAN53664	NORT	EPI_ISL_472240	hCoV-19/England/NORT-283364/2020	ERS4777740	ERR4287977
NORT-2833FB	2020-06-16_GXB02121_NORT0016_FAN53664	NORT	EPI_ISL_472241	hCoV-19/England/NORT-2833FB/2020	ERS4777436	ERR4287646
NORT-283407	2020-06-16_GXB02121_NORT0016_FAN53664	NORT	EPI_ISL_472242	hCoV-19/England/NORT-283407/2020	ERS4776758	ERR4286915
NORT-283416	2020-06-16_GXB02121_NORT0016_FAN53664	NORT	EPI_ISL_472243	hCoV-19/England/NORT-283416/2020	ERS4778114	ERR4288384
NORT-283425	2020-06-16_GXB02121_NORT0016_FAN53664	NORT	EPI_ISL_472244	hCoV-19/England/NORT-283425/2020	ERS4777146	ERR4287331
NORT-283434	2020-06-16_GXB02121_NORT0016_FAN53664	NORT	EPI_ISL_472245	hCoV-19/England/NORT-283434/2020	ERS4777319	ERR4287515
NORT-2835D7	2020-06-11_GXB02121_NORT0010_FAN53769	NORT			ERS6050264	ERR5501948
NORT-283971	2020-06-18_GXB02121_NORT0018_FAN53671	NORT	EPI_ISL_478513	hCoV-19/England/NORT-283971/2020	ERS4840053	ERR4364328
NORT-28399F	2020-06-11_GXB02121_NORT0010_FAN53769	NORT	EPI_ISL_472246	hCoV-19/England/NORT-28399F/2020	ERS4777232	ERR4287419
NORT-2839CC	2020-06-11_GXB02121_NORT0010_FAN53769	NORT	EPI_ISL_472247	hCoV-19/England/NORT-2839CC/2020	ERS4777932	ERR4288188
NORT-2839DB	2020-06-11_GXB02121_NORT0010_FAN53769	NORT			ERS6044666	ERR5496196
NORT-283A05	2020-06-18_GXB02121_NORT0018_FAN53671	NORT	EPI_ISL_478514	hCoV-19/England/NORT-283A05/2020	ERS4839297	ERR4363570
NORT-283A23	2020-06-18_GXB02121_NORT0018_FAN53671	NORT	EPI_ISL_478515	hCoV-19/England/NORT-283A23/2020	ERS4840061	ERR4364336
NORT-283A8D	2020-06-18_GXB02121_NORT0018_FAN53671	NORT	EPI_ISL_478516	hCoV-19/England/NORT-283A8D/2020	ERS4840037	ERR4364312
NORT-283A9C	2020-06-18_GXB02121_NORT0018_FAN53671	NORT	EPI_ISL_478517	hCoV-19/England/NORT-283A9C/2020	ERS4839884	ERR4364157
NORT-283AAB	2020-06-18_GXB02121_NORT0018_FAN53671	NORT	EPI_ISL_478518	hCoV-19/England/NORT-283AAB/2020	ERS4840052	ERR4364326
NORT-283B11	2020-06-18_GXB02121_NORT0018_FAN53671	NORT	EPI_ISL_478519	hCoV-19/England/NORT-283B11/2020	ERS4839461	ERR4363734
NORT-283B6C	2020-06-11_GXB02121_NORT0010_FAN53769	NORT	EPI_ISL_472248	hCoV-19/England/NORT-283B6C/2020	ERS4777444	ERR4287654
NORT-283BB7	2020-06-11_GXB02121_NORT0010_FAN53769	NORT	EPI_ISL_472249	hCoV-19/England/NORT-283BB7/2020	ERS4777480	ERR4287700
NORT-283BF3	2020-06-18_GXB02121_NORT0018_FAN53671	NORT	EPI_ISL_478520	hCoV-19/England/NORT-283BF3/2020	ERS4839649	ERR4363924
NORT-283C0F	2020-06-11_GXB02121_NORT0010_FAN53769	NORT	EPI_ISL_472250	hCoV-19/England/NORT-283C0F/2020	ERS4777956	ERR4288215
NORT-283C4B	2020-06-11_GXB02121_NORT0010_FAN53769	NORT	EPI_ISL_472251	hCoV-19/England/NORT-283C4B/2020	ERS4777942	ERR4288203
NORT-283CC3	2020-06-11_GXB02121_NORT0010_FAN53769	NORT	EPI_ISL_472252	hCoV-19/England/NORT-283CC3/2020	ERS4777782	ERR4288024
NORT-283CD2	2020-06-18_GXB02121_NORT0018_FAN53671	NORT	EPI_ISL_478521	hCoV-19/England/NORT-283CD2/2020	ERS4840087	ERR4364363
NORT-283CE1	2020-06-18_GXB02121_NORT0018_FAN53671	NORT	EPI_ISL_478522	hCoV-19/England/NORT-283CE1/2020	ERS4839690	ERR4363964
NORT-283CF0	2020-06-11_GXB02121_NORT0010_FAN53769	NORT	EPI_ISL_472253	hCoV-19/England/NORT-283CF0/2020	ERS4777337	ERR4287535
NORT-283D48
NORT-283D66	2020-06-11_GXB02121_NORT0010_FAN53769	NORT	EPI_ISL_472254	hCoV-19/England/NORT-283D66/2020	ERS4776839	ERR4287000
NORT-283DEE	2020-06-11_GXB02121_NORT0010_FAN53769	NORT	EPI_ISL_472255	hCoV-19/England/NORT-283DEE/2020	ERS4778015	ERR4288280
NORT-283E27	2020-06-11_GXB02121_NORT0010_FAN53769	NORT	EPI_ISL_472256	hCoV-19/England/NORT-283E27/2020	ERS4777379	ERR4287584
NORT-283E63	2020-06-11_GXB02121_NORT0010_FAN53769	NORT	EPI_ISL_472257	hCoV-19/England/NORT-283E63/2020	ERS4777710	ERR4287944
NORT-283E81	2020-06-11_GXB02121_NORT0010_FAN53769	NORT	EPI_ISL_472258	hCoV-19/England/NORT-283E81/2020	ERS4777840	ERR4288088
NORT-283EBE	2020-06-18_GXB02121_NORT0018_FAN53671	NORT	EPI_ISL_478523	hCoV-19/England/NORT-283EBE/2020	ERS4840187	ERR4364462
NORT-283ECD	2020-06-18_GXB02121_NORT0018_FAN53671	NORT	EPI_ISL_478524	hCoV-19/England/NORT-283ECD/2020	ERS4839388	ERR4363662
NORT-283EFA	2020-06-18_GXB02121_NORT0018_FAN53671	NORT	EPI_ISL_478525	hCoV-19/England/NORT-283EFA/2020	ERS4839906	ERR4364180
NORT-283F42	2020-06-18_GXB02121_NORT0018_FAN53671	NORT	EPI_ISL_478526	hCoV-19/England/NORT-283F42/2020	ERS4840115	ERR4364388
NORT-283F51	2020-06-18_GXB02121_NORT0018_FAN53671	NORT	EPI_ISL_478527	hCoV-19/England/NORT-283F51/2020	ERS4839674	ERR4363949
NORT-283F60	2020-06-18_GXB02121_NORT0018_FAN53671	NORT	EPI_ISL_478528	hCoV-19/England/NORT-283F60/2020	ERS4839107	ERR4363380
NORT-283F7F	2020-06-18_GXB02121_NORT0018_FAN53671	NORT	EPI_ISL_478529	hCoV-19/England/NORT-283F7F/2020	ERS4839768	ERR4364042
NORT-283F8E	2020-06-18_GXB02121_NORT0018_FAN53671	NORT	EPI_ISL_478530	hCoV-19/England/NORT-283F8E/2020	ERS4839075	ERR4363349
NORT-283F9D
NORT-283FAC	2020-06-11_GXB02121_NORT0010_FAN53769	NORT	EPI_ISL_472259	hCoV-19/England/NORT-283FAC/2020	ERS4777812	ERR4288055
NORT-283FF7	2020-06-11_GXB02121_NORT0010_FAN53769	NORT	EPI_ISL_472260	hCoV-19/England/NORT-283FF7/2020	ERS4777896	ERR4288149
NORT-284011	2020-06-11_GXB02121_NORT0011_FAN53744	NORT	EPI_ISL_472261	hCoV-19/England/NORT-284011/2020	ERS4778066	ERR4288334
NORT-284020	2020-06-18_GXB02121_NORT0018_FAN53671	NORT	EPI_ISL_478531	hCoV-19/England/NORT-284020/2020	ERS4839076	ERR4363351
NORT-28403F	2020-06-18_GXB02121_NORT0018_FAN53671	NORT	EPI_ISL_478532	hCoV-19/England/NORT-28403F/2020	ERS4840003	ERR4364278
NORT-28407B	2020-06-11_GXB02121_NORT0011_FAN53744	NORT	EPI_ISL_472262	hCoV-19/England/NORT-28407B/2020	ERS4777908	ERR4288161
NORT-284099	2020-06-11_GXB02121_NORT0011_FAN53744	NORT	EPI_ISL_472263	hCoV-19/England/NORT-284099/2020	ERS4776891	ERR4287061
NORT-2840A8	2020-06-11_GXB02121_NORT0011_FAN53744	NORT	EPI_ISL_472264	hCoV-19/England/NORT-2840A8/2020	ERS4778127	ERR4288401
NORT-2840B7	2020-06-11_GXB02121_NORT0011_FAN53744	NORT	EPI_ISL_472265	hCoV-19/England/NORT-2840B7/2020	ERS4777066	ERR4287238
NORT-2840E4	2020-06-18_GXB02121_NORT0018_FAN53671	NORT	EPI_ISL_478533	hCoV-19/England/NORT-2840E4/2020	ERS4840021	ERR4364297
NORT-2840F3
NORT-28411E	2020-06-11_GXB02121_NORT0011_FAN53744	NORT	EPI_ISL_472266	hCoV-19/England/NORT-28411E/2020	ERS4777558	ERR4287782
NORT-28412D	2020-06-18_GXB02121_NORT0019_FAN53753	NORT	EPI_ISL_478534	hCoV-19/England/NORT-28412D/2020	ERS4839127	ERR4363401
NORT-28413C	2020-06-11_GXB02121_NORT0011_FAN53744	NORT	EPI_ISL_472267	hCoV-19/England/NORT-28413C/2020	ERS4777388	ERR4287595
NORT-284169	2020-06-11_GXB02121_NORT0011_FAN53744	NORT	EPI_ISL_472268	hCoV-19/England/NORT-284169/2020	ERS4777761	ERR4288000
NORT-2841E1	2020-06-18_GXB02121_NORT0019_FAN53753	NORT	EPI_ISL_478535	hCoV-19/England/NORT-2841E1/2020	ERS4839637	ERR4363911
NORT-28420C	2020-06-18_GXB02121_NORT0019_FAN53753	NORT	EPI_ISL_478536	hCoV-19/England/NORT-28420C/2020	ERS4839673	ERR4363947
NORT-284248	2020-06-18_GXB02121_NORT0019_FAN53753	NORT	EPI_ISL_478537	hCoV-19/England/NORT-284248/2020	ERS4839729	ERR4364004
NORT-284257	2020-06-18_GXB02121_NORT0019_FAN53753	NORT	EPI_ISL_478538	hCoV-19/England/NORT-284257/2020	ERS4839648	ERR4363922
NORT-284266	2020-06-18_GXB02121_NORT0019_FAN53753	NORT	EPI_ISL_478539	hCoV-19/England/NORT-284266/2020	ERS4840054	ERR4364327
NORT-2842B1	2020-06-18_GXB02121_NORT0019_FAN53753	NORT	EPI_ISL_478540	hCoV-19/England/NORT-2842B1/2020	ERS4839718	ERR4363991
NORT-284327	2020-06-18_GXB02121_NORT0019_FAN53753	NORT	EPI_ISL_478541	hCoV-19/England/NORT-284327/2020	ERS4839517	ERR4363792
NORT-284345	2020-06-18_GXB02121_NORT0019_FAN53753	NORT	EPI_ISL_478542	hCoV-19/England/NORT-284345/2020	ERS4839236	ERR4363511
NORT-284372	2020-06-18_GXB02121_NORT0019_FAN53753	NORT	EPI_ISL_478543	hCoV-19/England/NORT-284372/2020	ERS4839172	ERR4363446
NORT-284381	2020-06-18_GXB02121_NORT0019_FAN53753	NORT	EPI_ISL_478544	hCoV-19/England/NORT-284381/2020	ERS4839072	ERR4363346
NORT-2843FA	2020-06-18_GXB02121_NORT0019_FAN53753	NORT	EPI_ISL_478545	hCoV-19/England/NORT-2843FA/2020	ERS4840029	ERR4364303
NORT-284406	2020-06-18_GXB02121_NORT0019_FAN53753	NORT	EPI_ISL_478546	hCoV-19/England/NORT-284406/2020	ERS4839105	ERR4363377
NORT-284415	2020-06-18_GXB02121_NORT0019_FAN53753	NORT	EPI_ISL_478547	hCoV-19/England/NORT-284415/2020	ERS4840169	ERR4364443
NORT-284424	2020-06-18_GXB02121_NORT0019_FAN53753	NORT	EPI_ISL_478548	hCoV-19/England/NORT-284424/2020	ERS4840050	ERR4364324
NORT-284433	2020-06-18_GXB02121_NORT0019_FAN53753	NORT	EPI_ISL_478549	hCoV-19/England/NORT-284433/2020	ERS4840287	ERR4364552
NORT-284442	2020-06-18_GXB02121_NORT0019_FAN53753	NORT	EPI_ISL_478550	hCoV-19/England/NORT-284442/2020	ERS4839432	ERR4363705
NORT-28449D	2020-06-18_GXB02121_NORT0019_FAN53753	NORT	EPI_ISL_478551	hCoV-19/England/NORT-28449D/2020	ERS4839070	ERR4363344
NORT-2844E8	2020-06-18_GXB02121_NORT0019_FAN53753	NORT	EPI_ISL_478552	hCoV-19/England/NORT-2844E8/2020	ERS4839104	ERR4363378
NORT-284503	2020-06-18_GXB02121_NORT0019_FAN53753	NORT	EPI_ISL_478553	hCoV-19/England/NORT-284503/2020	ERS4839726	ERR4364000
NORT-284512	2020-06-18_GXB02121_NORT0019_FAN53753	NORT	EPI_ISL_478554	hCoV-19/England/NORT-284512/2020	ERS4840098	ERR4364372
NORT-284521	2020-06-18_GXB02121_NORT0019_FAN53753	NORT	EPI_ISL_478555	hCoV-19/England/NORT-284521/2020	ERS4839583	ERR4363859
NORT-28455E
NORT-289C27	2020-05-19_GXB02121_NORT0003_FAL72339	NORT	EPI_ISL_453513	hCoV-19/England/NORT-289C27/2020	ERS4672209	ERR4243743
NORT-289C81	2020-05-19_GXB02121_NORT0003_FAL72339	NORT	EPI_ISL_453514	hCoV-19/England/NORT-289C81/2020	ERS4674167	ERR4246963
NORT-289CBE	2020-05-19_GXB02121_NORT0003_FAL72339	NORT	EPI_ISL_453515	hCoV-19/England/NORT-289CBE/2020	ERS4673645	ERR4246440
NORT-289D33	2020-05-19_GXB02121_NORT0003_FAL72339	NORT			ERS6060171	ERR5512232
NORT-289D42	2020-05-19_GXB02121_NORT0003_FAL72339	NORT			ERS6058686	ERR5510680
NORT-289DBB	2020-05-19_GXB02121_NORT0003_FAL72339	NORT	EPI_ISL_453516	hCoV-19/England/NORT-289DBB/2020	ERS4672219	ERR4243752
NORT-289E30	2020-05-19_GXB02121_NORT0003_FAL72339	NORT			ERS6150937	ERR5631530
NORT-289E5E	2020-05-19_GXB02121_NORT0003_FAL72339	NORT	EPI_ISL_453517	hCoV-19/England/NORT-289E5E/2020	ERS4673545	ERR4246340
NORT-289E8B	2020-05-19_GXB02121_NORT0003_FAL72339	NORT	EPI_ISL_453518	hCoV-19/England/NORT-289E8B/2020	ERS4673734	ERR4246529
NORT-289F1F	2020-05-19_GXB02121_NORT0003_FAL72339	NORT	EPI_ISL_453519	hCoV-19/England/NORT-289F1F/2020	ERS4672141	ERR4243675
NORT-289F6A	2020-05-19_GXB02121_NORT0003_FAL72339	NORT	EPI_ISL_453520	hCoV-19/England/NORT-289F6A/2020	ERS4674278	ERR4247075
NORT-289F97	2020-05-19_GXB02121_NORT0003_FAL72339	NORT	EPI_ISL_453521	hCoV-19/England/NORT-289F97/2020	ERS4673594	ERR4246389
NORT-28A093	2020-05-19_GXB02121_NORT0003_FAL72339	NORT	EPI_ISL_453522	hCoV-19/England/NORT-28A093/2020	ERS4672120	ERR4243654
NORT-28A0EE	2020-05-19_GXB02121_NORT0003_FAL72339	NORT	EPI_ISL_453523	hCoV-19/England/NORT-28A0EE/2020	ERS4674165	ERR4246961
NORT-28A0FD	2020-05-19_GXB02121_NORT0003_FAL72339	NORT	EPI_ISL_453524	hCoV-19/England/NORT-28A0FD/2020	ERS4670821	ERR4242348
NORT-28A1DC	2020-05-19_GXB02121_NORT0003_FAL72339	NORT	EPI_ISL_453525	hCoV-19/England/NORT-28A1DC/2020	ERS4674316	ERR4247112
NORT-28A1EB	2020-05-19_GXB02121_NORT0003_FAL72339	NORT	EPI_ISL_453526	hCoV-19/England/NORT-28A1EB/2020	ERS4672145	ERR4243680
NORT-28A27F	2020-05-19_GXB02121_NORT0003_FAL72339	NORT	EPI_ISL_453527	hCoV-19/England/NORT-28A27F/2020	ERS4672103	ERR4243638
NORT-28A29D	2020-05-19_GXB02121_NORT0003_FAL72339	NORT	EPI_ISL_453528	hCoV-19/England/NORT-28A29D/2020	ERS4672364	ERR4243898
NORT-28A34F	2020-05-19_GXB02121_NORT0003_FAL72339	NORT	EPI_ISL_453529	hCoV-19/England/NORT-28A34F/2020	ERS4674092	ERR4246888
NORT-28A38B	2020-05-19_GXB02121_NORT0003_FAL72339	NORT	EPI_ISL_453530	hCoV-19/England/NORT-28A38B/2020	ERS4672243	ERR4243777
NORT-28A3C7	2020-05-19_GXB02121_NORT0003_FAL72339	NORT	EPI_ISL_453531	hCoV-19/England/NORT-28A3C7/2020	ERS4673968	ERR4246767
NORT-28A42E	2020-05-19_GXB02121_NORT0003_FAL72339	NORT	EPI_ISL_453532	hCoV-19/England/NORT-28A42E/2020	ERS4674033	ERR4246828
NORT-28ADBA	2020-06-02_GXB02121_NORT0006_FAL72184	NORT	EPI_ISL_461795	hCoV-19/England/NORT-28ADBA/2020	ERS4674333	ERR4247130
NORT-28AE11	2020-06-02_GXB02121_NORT0006_FAL72184	NORT	EPI_ISL_461796	hCoV-19/England/NORT-28AE11/2020	ERS4676018	ERR4248818
NORT-28AF0F	2020-06-02_GXB02121_NORT0006_FAL72184	NORT	EPI_ISL_461797	hCoV-19/England/NORT-28AF0F/2020	ERS4676138	ERR4248941
NORT-28AFA5	2020-06-02_GXB02121_NORT0006_FAL72184	NORT	EPI_ISL_461798	hCoV-19/England/NORT-28AFA5/2020	ERS4676456	ERR4249256
NORT-28B0B0	2020-06-02_GXB02121_NORT0006_FAL72184	NORT	EPI_ISL_461799	hCoV-19/England/NORT-28B0B0/2020	ERS4675876	ERR4248677
NORT-28C064	2020-06-02_GXB02121_NORT0007_FAL72971	NORT	EPI_ISL_461800	hCoV-19/England/NORT-28C064/2020	ERS4675850	ERR4248651
NORT-28C091	2020-06-09_GXB02121_NORT0009_FAN53719	NORT			ERS4839043	ERR4363316
NORT-28C170	2020-06-02_GXB02121_NORT0006_FAL72184	NORT	EPI_ISL_461801	hCoV-19/England/NORT-28C170/2020	ERS4676434	ERR4249236
NORT-28C1AD
NORT-28C1CB	2020-06-02_GXB02121_NORT0007_FAL72971	NORT	EPI_ISL_461802	hCoV-19/England/NORT-28C1CB/2020	ERS4676711	ERR4249513
NORT-28C1DA	2020-06-02_GXB02121_NORT0007_FAL72971	NORT	EPI_ISL_461803	hCoV-19/England/NORT-28C1DA/2020	ERS4676193	ERR4248994
NORT-28C26E	2020-06-02_GXB02121_NORT0006_FAL72184	NORT	EPI_ISL_461804	hCoV-19/England/NORT-28C26E/2020	ERS4673513	ERR4246308
NORT-28CBAF	2020-09-29_GXB02209_NORT0051r_FAO02888	NORT	EPI_ISL_572802	hCoV-19/England/NORT-28CBAF/2020	ERS5141248	ERR4667617
NORT-28CBBE
NORT-292F5F	2020-07-07_GXB02209_NORT0036_FAN53734	NORT	EPI_ISL_490440	hCoV-19/England/NORT-292F5F/2020	ERS4841327	ERR4365601
NORT-292FB9	2020-07-07_GXB02209_NORT0036_FAN53734	NORT	EPI_ISL_490441	hCoV-19/England/NORT-292FB9/2020	ERS4841712	ERR4365986
NORT-293000
NORT-29301F	2020-07-07_GXB02209_NORT0036_FAN53734	NORT			ERS6053269	ERR5505062
NORT-293079	2020-07-07_GXB02209_NORT0036_FAN53734	NORT	EPI_ISL_490442	hCoV-19/England/NORT-293079/2020	ERS4841448	ERR4365722
NORT-293097
NORT-2930D3	2020-07-07_GXB02209_NORT0036_FAN53734	NORT			ERS6053432	ERR5505236
NORT-2930E2	2020-07-07_GXB02209_NORT0036_FAN53734	NORT	EPI_ISL_490443	hCoV-19/England/NORT-2930E2/2020	ERS4841272	ERR4365546
NORT-2930F1	2020-07-07_GXB02209_NORT0036_FAN53734	NORT			ERS6056285	ERR5508199
NORT-29310D	2020-07-07_GXB02209_NORT0036_FAN53734	NORT	EPI_ISL_490444	hCoV-19/England/NORT-29310D/2020	ERS4841569	ERR4365844
NORT-29311C
NORT-29312B	2020-07-07_GXB02209_NORT0036_FAN53734	NORT	EPI_ISL_490445	hCoV-19/England/NORT-29312B/2020	ERS4841348	ERR4365621
NORT-29313A	2020-07-07_GXB02209_NORT0036_FAN53734	NORT			ERS6057218	ERR5509170
NORT-293149
NORT-294667	2020-09-29_GXB02209_NORT0051r_FAO02888	NORT	EPI_ISL_573350	hCoV-19/England/NORT-294667/2020	ERS5142080	ERR4666903
NORT-294676	2020-09-29_GXB02209_NORT0051r_FAO02888	NORT	EPI_ISL_573351	hCoV-19/England/NORT-294676/2020	ERS5140236	ERR4665001
NORT-294694	2020-09-29_GXB02209_NORT0051r_FAO02888	NORT	EPI_ISL_573352	hCoV-19/England/NORT-294694/2020	ERS5140230	ERR4664994
NORT-2946A3
NORT-2946B2
NORT-2946EF
NORT-29470A
NORT-294719
NORT-294728	2020-09-29_GXB02209_NORT0051r_FAO02888	NORT	EPI_ISL_573353	hCoV-19/England/NORT-294728/2020	ERS5140193	ERR4664956
NORT-294737	2020-09-29_GXB02209_NORT0051r_FAO02888	NORT	EPI_ISL_573354	hCoV-19/England/NORT-294737/2020	ERS5140101	ERR4664863
NORT-294782	2020-09-29_GXB02209_NORT0051r_FAO02888	NORT			ERS6054924	ERR5506791
NORT-2947BF
NORT-2947FB	2020-09-29_GXB02209_NORT0051r_FAO02888	NORT	EPI_ISL_573355	hCoV-19/England/NORT-2947FB/2020	ERS5142558	ERR4667403
NORT-294807
NORT-294816	2020-09-29_GXB02209_NORT0051r_FAO02888	NORT	EPI_ISL_573356	hCoV-19/England/NORT-294816/2020	ERS5142389	ERR4667220
NORT-2948AD	2020-06-22_GXB02121_NORT0022_FAN53688	NORT	EPI_ISL_490446	hCoV-19/England/NORT-2948AD/2020	ERS4841146	ERR4365418
NORT-2948BC	2020-06-22_GXB02121_NORT0022_FAN53688	NORT	EPI_ISL_490447	hCoV-19/England/NORT-2948BC/2020	ERS4841243	ERR4365517
NORT-2948CB	2020-06-22_GXB02121_NORT0022_FAN53688	NORT	EPI_ISL_490448	hCoV-19/England/NORT-2948CB/2020	ERS4841263	ERR4365536
NORT-2948DA	2020-06-22_GXB02121_NORT0022_FAN53688	NORT	EPI_ISL_490449	hCoV-19/England/NORT-2948DA/2020	ERS4841166	ERR4365439
NORT-2948E9	2020-06-22_GXB02121_NORT0022_FAN53688	NORT	EPI_ISL_490450	hCoV-19/England/NORT-2948E9/2020	ERS4841138	ERR4365410
NORT-2948F8	2020-06-22_GXB02121_NORT0022_FAN53688	NORT	EPI_ISL_490451	hCoV-19/England/NORT-2948F8/2020	ERS4841128	ERR4365401
NORT-294904	2020-06-22_GXB02121_NORT0022_FAN53688	NORT	EPI_ISL_490452	hCoV-19/England/NORT-294904/2020	ERS4841260	ERR4365533
NORT-294913	2020-06-22_GXB02121_NORT0022_FAN53688	NORT	EPI_ISL_490453	hCoV-19/England/NORT-294913/2020	ERS4841176	ERR4365451
NORT-294922	2020-06-22_GXB02121_NORT0022_FAN53688	NORT	EPI_ISL_490454	hCoV-19/England/NORT-294922/2020	ERS4841235	ERR4365510
NORT-294931
NORT-294940	2020-06-22_GXB02121_NORT0022_FAN53688	NORT	EPI_ISL_490455	hCoV-19/England/NORT-294940/2020	ERS4841150	ERR4365423
NORT-29495F	2020-06-22_GXB02121_NORT0022_FAN53688	NORT	EPI_ISL_490456	hCoV-19/England/NORT-29495F/2020	ERS4841250	ERR4365524
NORT-29496E	2020-06-22_GXB02121_NORT0022_FAN53688	NORT	EPI_ISL_490457	hCoV-19/England/NORT-29496E/2020	ERS4841139	ERR4365412
NORT-29497D	2020-06-22_GXB02121_NORT0022_FAN53688	NORT	EPI_ISL_490458	hCoV-19/England/NORT-29497D/2020	ERS4841133	ERR4365406
NORT-29498C	2020-06-22_GXB02121_NORT0022_FAN53688	NORT	EPI_ISL_490459	hCoV-19/England/NORT-29498C/2020	ERS4841108	ERR4365381
NORT-294AB6	2020-06-22_GXB02121_NORT0022_FAN53688	NORT	EPI_ISL_490460	hCoV-19/England/NORT-294AB6/2020	ERS4840585	ERR4364853
NORT-294B1D	2020-06-22_GXB02121_NORT0022_FAN53688	NORT	EPI_ISL_490461	hCoV-19/England/NORT-294B1D/2020	ERS4841159	ERR4365436
NORT-294B2C	2020-06-22_GXB02121_NORT0022_FAN53688	NORT	EPI_ISL_490462	hCoV-19/England/NORT-294B2C/2020	ERS4841145	ERR4365419
NORT-294B3B	2020-06-22_GXB02121_NORT0022_FAN53688	NORT	EPI_ISL_490463	hCoV-19/England/NORT-294B3B/2020	ERS4840947	ERR4365218
NORT-294B4A	2020-06-22_GXB02121_NORT0022_FAN53688	NORT	EPI_ISL_490464	hCoV-19/England/NORT-294B4A/2020	ERS4839980	ERR4364253
NORT-294B68	2020-06-22_GXB02121_NORT0022_FAN53688	NORT	EPI_ISL_490465	hCoV-19/England/NORT-294B68/2020	ERS4841165	ERR4365438
NORT-294B77	2020-06-22_GXB02121_NORT0022_FAN53688	NORT	EPI_ISL_490466	hCoV-19/England/NORT-294B77/2020	ERS4841242	ERR4365516
NORT-294B86	2020-06-22_GXB02121_NORT0022_FAN53688	NORT	EPI_ISL_490467	hCoV-19/England/NORT-294B86/2020	ERS4841155	ERR4365435
NORT-294B95	2020-06-22_GXB02121_NORT0023_FAN54523	NORT	EPI_ISL_478608	hCoV-19/England/NORT-294B95/2020	ERS4839507	ERR4363781
NORT-294BC2
NORT-294C0B
NORT-294C1A	2020-06-22_GXB02121_NORT0023_FAN54523	NORT	EPI_ISL_478609	hCoV-19/England/NORT-294C1A/2020	ERS4839151	ERR4363425
NORT-294C65	2020-06-22_GXB02121_NORT0023_FAN54523	NORT	EPI_ISL_478610	hCoV-19/England/NORT-294C65/2020	ERS4839234	ERR4363510
NORT-294C74	2020-06-22_GXB02121_NORT0023_FAN54523	NORT	EPI_ISL_478611	hCoV-19/England/NORT-294C74/2020	ERS4839048	ERR4363323
NORT-294C83	2020-06-22_GXB02121_NORT0023_FAN54523	NORT	EPI_ISL_478612	hCoV-19/England/NORT-294C83/2020	ERS4840127	ERR4364399
NORT-294DBD	2020-06-22_GXB02121_NORT0023_FAN54523	NORT	EPI_ISL_478613	hCoV-19/England/NORT-294DBD/2020	ERS4839603	ERR4363877
NORT-294DCC	2020-06-22_GXB02121_NORT0023_FAN54523	NORT	EPI_ISL_478614	hCoV-19/England/NORT-294DCC/2020	ERS4839663	ERR4363937
NORT-294DDB	2020-06-22_GXB02121_NORT0023_FAN54523	NORT	EPI_ISL_478615	hCoV-19/England/NORT-294DDB/2020	ERS4840057	ERR4364331
NORT-294DEA	2020-06-22_GXB02121_NORT0023_FAN54523	NORT	EPI_ISL_478616	hCoV-19/England/NORT-294DEA/2020	ERS4840048	ERR4364322
NORT-294DF9	2020-06-22_GXB02121_NORT0023_FAN54523	NORT	EPI_ISL_478617	hCoV-19/England/NORT-294DF9/2020	ERS4839332	ERR4363606
NORT-294E05	2020-06-22_GXB02121_NORT0023_FAN54523	NORT	EPI_ISL_478618	hCoV-19/England/NORT-294E05/2020	ERS4839722	ERR4363994
NORT-294E14	2020-06-22_GXB02121_NORT0023_FAN54523	NORT	EPI_ISL_478619	hCoV-19/England/NORT-294E14/2020	ERS4839702	ERR4363976
NORT-294E23	2020-06-22_GXB02121_NORT0023_FAN54523	NORT	EPI_ISL_478620	hCoV-19/England/NORT-294E23/2020	ERS4839326	ERR4363601
NORT-294E32	2020-06-22_GXB02121_NORT0023_FAN54523	NORT	EPI_ISL_478621	hCoV-19/England/NORT-294E32/2020	ERS4839392	ERR4363666
NORT-294EE7	2020-06-22_GXB02121_NORT0023_FAN54523	NORT	EPI_ISL_478622	hCoV-19/England/NORT-294EE7/2020	ERS4839742	ERR4364016
NORT-294F7B	2020-06-22_GXB02121_NORT0023_FAN54523	NORT	EPI_ISL_478623	hCoV-19/England/NORT-294F7B/2020	ERS4839402	ERR4363677
NORT-294FF3	2020-06-22_GXB02121_NORT0023_FAN54523	NORT	EPI_ISL_478624	hCoV-19/England/NORT-294FF3/2020	ERS4839763	ERR4364039
NORT-29500E	2020-06-22_GXB02121_NORT0023_FAN54523	NORT	EPI_ISL_478625	hCoV-19/England/NORT-29500E/2020	ERS4839380	ERR4363654
NORT-29501D	2020-06-22_GXB02121_NORT0023_FAN54523	NORT	EPI_ISL_478626	hCoV-19/England/NORT-29501D/2020	ERS4839181	ERR4363456
NORT-29502C	2020-06-22_GXB02121_NORT0023_FAN54523	NORT	EPI_ISL_478627	hCoV-19/England/NORT-29502C/2020	ERS4840000	ERR4364274
NORT-29503B	2020-06-22_GXB02121_NORT0023_FAN54523	NORT	EPI_ISL_478628	hCoV-19/England/NORT-29503B/2020	ERS4839118	ERR4363393
NORT-29504A	2020-06-24_GXB02121_NORT0024_FAN53712	NORT	EPI_ISL_478629	hCoV-19/England/NORT-29504A/2020	ERS4839619	ERR4363893
NORT-295068	2020-06-24_GXB02121_NORT0024_FAN53712	NORT	EPI_ISL_478630	hCoV-19/England/NORT-295068/2020	ERS4839452	ERR4363725
NORT-295129	2020-06-24_GXB02121_NORT0024_FAN53712	NORT	EPI_ISL_478631	hCoV-19/England/NORT-295129/2020	ERS4839219	ERR4363494
NORT-295138
NORT-295147	2020-06-24_GXB02121_NORT0024_FAN53712	NORT	EPI_ISL_478632	hCoV-19/England/NORT-295147/2020	ERS4839197	ERR4363474
NORT-29529F	2020-06-24_GXB02121_NORT0024_FAN53712	NORT	EPI_ISL_478633	hCoV-19/England/NORT-29529F/2020	ERS4839320	ERR4363595
NORT-2952CC	2020-06-24_GXB02121_NORT0024_FAN53712	NORT	EPI_ISL_478634	hCoV-19/England/NORT-2952CC/2020	ERS4839096	ERR4363369
NORT-295323	2020-06-24_GXB02121_NORT0024_FAN53712	NORT			ERS6061739	ERR5513850
NORT-295420	2020-06-24_GXB02121_NORT0024_FAN53712	NORT	EPI_ISL_478635	hCoV-19/England/NORT-295420/2020	ERS4839145	ERR4363419
NORT-29545D	2020-06-24_GXB02121_NORT0024_FAN53712	NORT	EPI_ISL_478636	hCoV-19/England/NORT-29545D/2020	ERS4839848	ERR4364127
NORT-29546C	2020-06-24_GXB02121_NORT0024_FAN53712	NORT	EPI_ISL_478637	hCoV-19/England/NORT-29546C/2020	ERS4839599	ERR4363873
NORT-295675	2020-06-24_GXB02121_NORT0024_FAN53712	NORT	EPI_ISL_478638	hCoV-19/England/NORT-295675/2020	ERS4839974	ERR4364249
NORT-29589D	2020-06-11_GXB02121_NORT0011_FAN53744	NORT	EPI_ISL_472286	hCoV-19/England/NORT-29589D/2020	ERS4777939	ERR4288197
NORT-2958CA	2020-06-24_GXB02121_NORT0024_FAN53712	NORT	EPI_ISL_478639	hCoV-19/England/NORT-2958CA/2020	ERS4839271	ERR4363545
NORT-2958E8	2020-06-24_GXB02121_NORT0024_FAN53712	NORT	EPI_ISL_478640	hCoV-19/England/NORT-2958E8/2020	ERS4839041	ERR4363314
NORT-2958F7	2020-06-24_GXB02121_NORT0024_FAN53712	NORT	EPI_ISL_478641	hCoV-19/England/NORT-2958F7/2020	ERS4839258	ERR4363533
NORT-295903	2020-06-11_GXB02121_NORT0011_FAN53744	NORT	EPI_ISL_472287	hCoV-19/England/NORT-295903/2020	ERS4777550	ERR4287773
NORT-2959B8	2020-06-24_GXB02121_NORT0024_FAN53712	NORT	EPI_ISL_478642	hCoV-19/England/NORT-2959B8/2020	ERS4839134	ERR4363407
NORT-2959C7	2020-06-24_GXB02121_NORT0024_FAN53712	NORT	EPI_ISL_478643	hCoV-19/England/NORT-2959C7/2020	ERS4839947	ERR4364221
NORT-2959D6	2020-06-24_GXB02121_NORT0024_FAN53712	NORT	EPI_ISL_478644	hCoV-19/England/NORT-2959D6/2020	ERS4840066	ERR4364341
NORT-2959E5	2020-06-24_GXB02121_NORT0024_FAN53712	NORT			ERS6060559	ERR5512644
NORT-2959F4	2020-06-24_GXB02121_NORT0024_FAN53712	NORT	EPI_ISL_478645	hCoV-19/England/NORT-2959F4/2020	ERS4839017	ERR4363292
NORT-295A79	2020-06-24_GXB02121_NORT0024_FAN53712	NORT	EPI_ISL_478646	hCoV-19/England/NORT-295A79/2020	ERS4839448	ERR4363721
NORT-295A97	2020-06-24_GXB02121_NORT0024_FAN53712	NORT	EPI_ISL_478647	hCoV-19/England/NORT-295A97/2020	ERS4839230	ERR4363504
NORT-295AA6	2020-06-24_GXB02121_NORT0024_FAN53712	NORT	EPI_ISL_478648	hCoV-19/England/NORT-295AA6/2020	ERS4839425	ERR4363699
NORT-295AC4
NORT-295AD3	2020-06-24_GXB02121_NORT0025_FAN53694	NORT	EPI_ISL_478649	hCoV-19/England/NORT-295AD3/2020	ERS4839471	ERR4363744
NORT-295AE2	2020-06-24_GXB02121_NORT0025_FAN53694	NORT	EPI_ISL_478650	hCoV-19/England/NORT-295AE2/2020	ERS4839144	ERR4363416
NORT-295AF1	2020-06-11_GXB02121_NORT0011_FAN53744	NORT	EPI_ISL_472288	hCoV-19/England/NORT-295AF1/2020	ERS4777566	ERR4287789
NORT-295B0D	2020-06-24_GXB02121_NORT0025_FAN53694	NORT	EPI_ISL_478651	hCoV-19/England/NORT-295B0D/2020	ERS4840128	ERR4364402
NORT-295B76	2020-06-24_GXB02121_NORT0025_FAN53694	NORT	EPI_ISL_478652	hCoV-19/England/NORT-295B76/2020	ERS4839130	ERR4363408
NORT-295BB2	2020-06-24_GXB02121_NORT0025_FAN53694	NORT	EPI_ISL_478653	hCoV-19/England/NORT-295BB2/2020	ERS4840009	ERR4364287
NORT-295BC1	2020-06-24_GXB02121_NORT0025_FAN53694	NORT	EPI_ISL_478654	hCoV-19/England/NORT-295BC1/2020	ERS4839962	ERR4364237
NORT-295BD0	2020-06-24_GXB02121_NORT0025_FAN53694	NORT	EPI_ISL_478655	hCoV-19/England/NORT-295BD0/2020	ERS4839422	ERR4363695
NORT-295BEF	2020-06-24_GXB02121_NORT0025_FAN53694	NORT	EPI_ISL_478656	hCoV-19/England/NORT-295BEF/2020	ERS4839149	ERR4363423
NORT-295BFE	2020-06-24_GXB02121_NORT0025_FAN53694	NORT	EPI_ISL_478657	hCoV-19/England/NORT-295BFE/2020	ERS4839907	ERR4364181
NORT-295C19	2020-06-24_GXB02121_NORT0025_FAN53694	NORT	EPI_ISL_478658	hCoV-19/England/NORT-295C19/2020	ERS4840184	ERR4364459
NORT-295C28	2020-06-24_GXB02121_NORT0025_FAN53694	NORT	EPI_ISL_478659	hCoV-19/England/NORT-295C28/2020	ERS4839061	ERR4363334
NORT-295C37	2020-06-24_GXB02121_NORT0025_FAN53694	NORT	EPI_ISL_478660	hCoV-19/England/NORT-295C37/2020	ERS4839831	ERR4364105
NORT-295C46	2020-06-24_GXB02121_NORT0025_FAN53694	NORT	EPI_ISL_478661	hCoV-19/England/NORT-295C46/2020	ERS4839032	ERR4363307
NORT-295D52	2020-06-24_GXB02121_NORT0025_FAN53694	NORT	EPI_ISL_478662	hCoV-19/England/NORT-295D52/2020	ERS4839472	ERR4363745
NORT-295D61	2020-06-11_GXB02121_NORT0011_FAN53744	NORT	EPI_ISL_472289	hCoV-19/England/NORT-295D61/2020	ERS4777600	ERR4287825
NORT-295D70	2020-06-11_GXB02121_NORT0011_FAN53744	NORT	EPI_ISL_472290	hCoV-19/England/NORT-295D70/2020	ERS4776707	ERR4286859
NORT-295E5F	2020-06-24_GXB02121_NORT0025_FAN53694	NORT	EPI_ISL_478663	hCoV-19/England/NORT-295E5F/2020	ERS4839956	ERR4364230
NORT-295E6E	2020-06-24_GXB02121_NORT0025_FAN53694	NORT	EPI_ISL_478664	hCoV-19/England/NORT-295E6E/2020	ERS4840080	ERR4364354
NORT-295E7D	2020-06-24_GXB02121_NORT0025_FAN53694	NORT	EPI_ISL_478665	hCoV-19/England/NORT-295E7D/2020	ERS4839446	ERR4363720
NORT-295EAA	2020-06-24_GXB02121_NORT0025_FAN53694	NORT	EPI_ISL_478666	hCoV-19/England/NORT-295EAA/2020	ERS4840194	ERR4364469
NORT-295EB9	2020-06-24_GXB02121_NORT0025_FAN53694	NORT	EPI_ISL_478667	hCoV-19/England/NORT-295EB9/2020	ERS4839994	ERR4364268
NORT-2978C8	2020-07-07_GXB02209_NORT0036_FAN53734	NORT	EPI_ISL_490468	hCoV-19/England/NORT-2978C8/2020	ERS4841593	ERR4365867
NORT-2978E6
NORT-2978F5
NORT-2987CA	2020-06-24_GXB02121_NORT0025_FAN53694	NORT	EPI_ISL_478668	hCoV-19/England/NORT-2987CA/2020	ERS4839052	ERR4363326
NORT-298803	2020-06-24_GXB02121_NORT0025_FAN53694	NORT			ERS6043639	ERR5495160
NORT-29F383	2020-07-07_GXB02209_NORT0036_FAN53734	NORT			ERS6050527	ERR5502219
NORT-29F59C	2020-07-07_GXB02209_NORT0036_FAN53734	NORT	EPI_ISL_490491	hCoV-19/England/NORT-29F59C/2020	ERS4841436	ERR4365709
NORT-29F5F6	2020-07-07_GXB02209_NORT0036_FAN53734	NORT	EPI_ISL_490492	hCoV-19/England/NORT-29F5F6/2020	ERS4841318	ERR4365593
NORT-29F67B	2020-07-07_GXB02209_NORT0036_FAN53734	NORT	EPI_ISL_490493	hCoV-19/England/NORT-29F67B/2020	ERS4841461	ERR4365735
NORT-29F6F3	2020-07-07_GXB02209_NORT0036_FAN53734	NORT	EPI_ISL_490494	hCoV-19/England/NORT-29F6F3/2020	ERS4841364	ERR4365638
NORT-29F74B	2020-07-07_GXB02209_NORT0036_FAN53734	NORT	EPI_ISL_490495	hCoV-19/England/NORT-29F74B/2020	ERS4841309	ERR4365582
NORT-2A46FB	2020-09-30_GXB02209_NORT0057_FAO84743	NORT	EPI_ISL_573380	hCoV-19/England/NORT-2A46FB/2020	ERS5136294	ERR4660102
NORT-2A4716	2020-09-30_GXB02209_NORT0057_FAO84743	NORT	EPI_ISL_573381	hCoV-19/England/NORT-2A4716/2020	ERS5140281	ERR4665049
NORT-2A4725	2020-09-30_GXB02209_NORT0057_FAO84743	NORT			ERS6051204	ERR5502919
NORT-2A4734
NORT-2A4761
NORT-2A4770	2020-09-30_GXB02209_NORT0057_FAO84743	NORT	EPI_ISL_572409	hCoV-19/England/NORT-2A4770/2020	ERS5140015	ERR4664772
NORT-2A4A4A	2020-09-30_GXB02209_NORT0060_FAO85052	NORT			ERS6048641	ERR5500273
NORT-2A4A77	2020-09-30_GXB02209_NORT0060_FAO85052	NORT			ERS6048291	ERR5499900
NORT-2A4A95
NORT-2A4AE0
NORT-2A4AFF
NORT-2A4B0B
NORT-2A4B38
NORT-2A4BED	2020-09-30_GXB02209_NORT0060_FAO85052	NORT	EPI_ISL_572798	hCoV-19/England/NORT-2A4BED/2020	ERS5141160	ERR4665961
NORT-2A4BFC
NORT-2A4C08	2020-09-30_GXB02209_NORT0060_FAO85052	NORT	EPI_ISL_572489	hCoV-19/England/NORT-2A4C08/2020	ERS5142600	ERR4667443
NORT-2A4C44
NORT-2A4C80
NORT-2A4C9F	2020-09-30_GXB02209_NORT0060_FAO85052	NORT	EPI_ISL_573400	hCoV-19/England/NORT-2A4C9F/2020	ERS5140947	ERR4665741
NORT-2A4CAE	2020-09-30_GXB02209_NORT0060_FAO85052	NORT	EPI_ISL_572713	hCoV-19/England/NORT-2A4CAE/2020	ERS5139988	ERR4664749
NORT-2A4CBD	2020-09-30_GXB02209_NORT0060_FAO85052	NORT	EPI_ISL_573401	hCoV-19/England/NORT-2A4CBD/2020	ERS5140201	ERR4664965
NORT-2A4CCC	2020-09-30_GXB02209_NORT0060_FAO85052	NORT			ERS6060958	ERR5513049
NORT-2A4CEA
NORT-2A4D05	2020-09-30_GXB02209_NORT0060_FAO85052	NORT	EPI_ISL_573402	hCoV-19/England/NORT-2A4D05/2020	ERS5139721	ERR4664466
NORT-2A4D14	2020-09-30_GXB02209_NORT0060_FAO85052	NORT	EPI_ISL_573403	hCoV-19/England/NORT-2A4D14/2020	ERS5140517	ERR4665296
NORT-2A4D41	2020-09-30_GXB02209_NORT0060_FAO85052	NORT	EPI_ISL_573404	hCoV-19/England/NORT-2A4D41/2020	ERS5140607	ERR4665390
NORT-2A4D50
NORT-2A4D6F
NORT-2A4D8D	2020-09-30_GXB02209_NORT0060_FAO85052	NORT			ERS6058226	ERR5510205
NORT-2A4D9C	2020-09-30_GXB02209_NORT0060_FAO85052	NORT	EPI_ISL_573405	hCoV-19/England/NORT-2A4D9C/2020	ERS5139843	ERR4664596
NORT-2A4DAB	2020-09-30_GXB02209_NORT0060_FAO85052	NORT	EPI_ISL_573406	hCoV-19/England/NORT-2A4DAB/2020	ERS5140687	ERR4665474
NORT-2A4DC9	2020-09-30_GXB02209_NORT0060_FAO85052	NORT	EPI_ISL_573407	hCoV-19/England/NORT-2A4DC9/2020	ERS5139481	ERR4664217
NORT-2A4DE7	2020-09-30_GXB02209_NORT0060_FAO85052	NORT			ERS6054792	ERR5506653
NORT-2A4DF6	2020-09-30_GXB02209_NORT0057_FAO84743	NORT	EPI_ISL_573408	hCoV-19/England/NORT-2A4DF6/2020	ERS5141177	ERR4665979
NORT-2A4E02	2020-09-30_GXB02209_NORT0057_FAO84743	NORT	EPI_ISL_572572	hCoV-19/England/NORT-2A4E02/2020	ERS5139662	ERR4664400
NORT-2A4E20	2020-09-30_GXB02209_NORT0057_FAO84743	NORT	EPI_ISL_573409	hCoV-19/England/NORT-2A4E20/2020	ERS5141001	ERR4665796
NORT-2A4E4E
NORT-2A4E6C
NORT-2A4E7B	2020-09-30_GXB02209_NORT0057_FAO84743	NORT	EPI_ISL_573411	hCoV-19/England/NORT-2A4E7B/2020	ERS5142290	ERR4667118
NORT-2A4E8A	2020-09-30_GXB02209_NORT0057_FAO84743	NORT	EPI_ISL_573412	hCoV-19/England/NORT-2A4E8A/2020	ERS5140063	ERR4664827
NORT-2A4E99	2020-09-30_GXB02209_NORT0057_FAO84743	NORT	EPI_ISL_572911	hCoV-19/England/NORT-2A4E99/2020	ERS5140800	ERR4665590
NORT-2A4EA8	2020-09-30_GXB02209_NORT0057_FAO84743	NORT	EPI_ISL_573413	hCoV-19/England/NORT-2A4EA8/2020	ERS5140633	ERR4665417
NORT-2A4EB7
NORT-2A4EE4
NORW-E6EAC	200418_NB501819_0131_AH5TWFAFX2	NORW	EPI_ISL_448987	hCoV-19/England/NORW-E6EAC/2020	ERS4628896	ERR4207382
NORW-E752E	200522_NB501819_0138_AH722WAFX2	NORW	EPI_ISL_457326	hCoV-19/England/NORW-E752E/2020	ERS4675052	ERR4247849
NORW-E760D	200602_NB501819_0139_AH5W5VAFX2	NORW	EPI_ISL_461805	hCoV-19/England/NORW-E760D/2020	ERS4676731	ERR4249533
NORW-E761C	200602_NB501819_0139_AH5W5VAFX2	NORW			ERS6058130	ERR5510101
NORW-E7719	200522_NB501819_0138_AH722WAFX2	NORW	EPI_ISL_457327	hCoV-19/England/NORW-E7719/2020	ERS4675279	ERR4248078
NORW-E77FB
NORW-E78DA	200602_NB501819_0139_AH5W5VAFX2	NORW	EPI_ISL_461806	hCoV-19/England/NORW-E78DA/2020	ERS4675718	ERR4248518
NORW-E78F8	200602_NB501819_0139_AH5W5VAFX2	NORW			ERS6047210	ERR5498788
NORW-E8095	200418_NB501819_0131_AH5TWFAFX2	NORW	EPI_ISL_449102	hCoV-19/England/NORW-E8095/2020	ERS4629821	ERR4208358
NORW-E8156	200418_NB501819_0131_AH5TWFAFX2	NORW	EPI_ISL_449114	hCoV-19/England/NORW-E8156/2020	ERS4627070	ERR4205521
NORW-E81B0	200418_NB501819_0131_AH5TWFAFX2	NORW	EPI_ISL_449119	hCoV-19/England/NORW-E81B0/2020	ERS4626532	ERR4204943
NORW-E8244	200418_NB501819_0131_AH5TWFAFX2	NORW	EPI_ISL_449128	hCoV-19/England/NORW-E8244/2020	ERS4626101	ERR4204509
NORW-E8305	200418_NB501819_0131_AH5TWFAFX2	NORW	EPI_ISL_449140	hCoV-19/England/NORW-E8305/2020	ERS4629902	ERR4208445
NORW-E8350	200418_NB501819_0131_AH5TWFAFX2	NORW			ERS6061609	ERR5513723
NORW-E8921	200418_NB501819_0131_AH5TWFAFX2	NORW	EPI_ISL_448250	hCoV-19/England/NORW-E8921/2020	ERS4628380	ERR4206854
NORW-EA066
NORW-EA075	200602_NB501819_0139_AH5W5VAFX2	NORW			ERS6015529	ERR5494516
NORW-EA084
NORW-EA093	200602_NB501819_0139_AH5W5VAFX2	NORW	EPI_ISL_461854	hCoV-19/England/NORW-EA093/2020	ERS4676801	ERR4249605
NORW-EA0A2
NORW-EA0B1	200602_NB501819_0139_AH5W5VAFX2	NORW			ERS4676008	ERR4248808
NORW-EA0C0
NORW-EA0DF
NORW-EA0EE
NORW-EA118	200522_NB501819_0138_AH722WAFX2	NORW			ERS6059411	ERR5511438
NORW-EA127
NORW-EA136	200522_NB501819_0138_AH722WAFX2	NORW	EPI_ISL_457328	hCoV-19/England/NORW-EA136/2020	ERS4676774	ERR4249577
NORW-EA145	200522_NB501819_0138_AH722WAFX2	NORW			ERS6061534	ERR5513644
NORW-EA154	200522_NB501819_0138_AH722WAFX2	NORW	EPI_ISL_457329	hCoV-19/England/NORW-EA154/2020	ERS4675074	ERR4247874
NORW-EA163
NORW-EA172	200522_NB501819_0138_AH722WAFX2	NORW	EPI_ISL_457330	hCoV-19/England/NORW-EA172/2020	ERS4674684	ERR4247480
NORW-EA181
NORW-EA190	200522_NB501819_0138_AH722WAFX2	NORW	EPI_ISL_457331	hCoV-19/England/NORW-EA190/2020	ERS4674528	ERR4247324
NORW-EA1AF	200522_NB501819_0138_AH722WAFX2	NORW	EPI_ISL_457332	hCoV-19/England/NORW-EA1AF/2020	ERS4676772	ERR4249575
NORW-EA1BE	200522_NB501819_0138_AH722WAFX2	NORW	EPI_ISL_457333	hCoV-19/England/NORW-EA1BE/2020	ERS4674558	ERR4247354
NORW-EA1CD
NORW-EA1DC
NORW-EA1EB
NORW-EA1FA
NORW-EA206
NORW-EA215
NORW-EA224	200522_NB501819_0138_AH722WAFX2	NORW	EPI_ISL_457334	hCoV-19/England/NORW-EA224/2020	ERS4674660	ERR4247456
NORW-EA233
NORW-EA242	200522_NB501819_0138_AH722WAFX2	NORW			ERS6059677	ERR5511717
NORW-EA251	200522_NB501819_0138_AH722WAFX2	NORW	EPI_ISL_457335	hCoV-19/England/NORW-EA251/2020	ERS4674681	ERR4247478
NORW-EA27F	200522_NB501819_0138_AH722WAFX2	NORW	EPI_ISL_457336	hCoV-19/England/NORW-EA27F/2020	ERS4674972	ERR4247770
NORW-EA28E	200522_NB501819_0138_AH722WAFX2	NORW	EPI_ISL_457337	hCoV-19/England/NORW-EA28E/2020	ERS4674539	ERR4247334
NORW-EA29D	200522_NB501819_0138_AH722WAFX2	NORW	EPI_ISL_457338	hCoV-19/England/NORW-EA29D/2020	ERS4674739	ERR4247536
NORW-EA2AC	200522_NB501819_0138_AH722WAFX2	NORW	EPI_ISL_457339	hCoV-19/England/NORW-EA2AC/2020	ERS4674845	ERR4247642
NORW-EA2BB
NORW-EA2CA
NORW-EA2D9
NORW-EA2E8
NORW-EA2F7
NORW-EA303	200522_NB501819_0138_AH722WAFX2	NORW	EPI_ISL_457340	hCoV-19/England/NORW-EA303/2020	ERS4674880	ERR4247679
NORW-EA312
NORW-EA321	200522_NB501819_0138_AH722WAFX2	NORW			ERS4675327	ERR4248126
NORW-EA330
NORW-EA34F
NORW-EA35E
NORW-EA36D
NORW-EA37C
NORW-EA38B	200522_NB501819_0138_AH722WAFX2	NORW	EPI_ISL_457341	hCoV-19/England/NORW-EA38B/2020	ERS4675411	ERR4248210
NORW-EA39A
NORW-EA3A9
NORW-EA3B8
NORW-EA3C7	200522_NB501819_0138_AH722WAFX2	NORW	EPI_ISL_457342	hCoV-19/England/NORW-EA3C7/2020	ERS4675405	ERR4248204
NORW-EA3E5
NORW-EA3F4	200522_NB501819_0138_AH722WAFX2	NORW	EPI_ISL_457343	hCoV-19/England/NORW-EA3F4/2020	ERS4675617	ERR4248416
NORW-EA41F	200522_NB501819_0138_AH722WAFX2	NORW	EPI_ISL_457345	hCoV-19/England/NORW-EA41F/2020	ERS4675105	ERR4247905
NORW-EA42E	200522_NB501819_0138_AH722WAFX2	NORW	EPI_ISL_457346	hCoV-19/England/NORW-EA42E/2020	ERS4675095	ERR4247892
NORW-EA43D	200522_NB501819_0138_AH722WAFX2	NORW			ERS4674642	ERR4247437
NORW-EA44C	200602_NB501819_0139_AH5W5VAFX2	NORW			ERS6055591	ERR5507479
NORW-EA45B
NORW-EA46A	200522_NB501819_0138_AH722WAFX2	NORW	EPI_ISL_457347	hCoV-19/England/NORW-EA46A/2020	ERS4674563	ERR4247359
NORW-EA488
NORW-EA497	200522_NB501819_0138_AH722WAFX2	NORW	EPI_ISL_457348	hCoV-19/England/NORW-EA497/2020	ERS4674898	ERR4247697
NORW-EA4A6
NORW-EA4B5
NORW-EA4C4
NORW-EA4D3	200602_NB501819_0139_AH5W5VAFX2	NORW			ERS6043945	ERR5495470
NORW-EA4E2
NORW-EA4F1
NORW-EA50D	200610_NB501819_0140_AH5Y2LAFX2	NORW	EPI_ISL_472291	hCoV-19/England/NORW-EA50D/2020	ERS4776612	ERR4286759
NORW-EA51C	200610_NB501819_0140_AH5Y2LAFX2	NORW	EPI_ISL_472292	hCoV-19/England/NORW-EA51C/2020	ERS4776221	ERR4286363
NORW-EA52B	200624_NB501819_0143_AH5VV7AFX2	NORW	EPI_ISL_478719	hCoV-19/England/NORW-EA52B/2020	ERS4839393	ERR4363668
NORW-EA53A
NORW-EA549
NORW-EA558
NORW-EA567
NORW-EA576
NORW-EA585	200602_NB501819_0139_AH5W5VAFX2	NORW	EPI_ISL_461855	hCoV-19/England/NORW-EA585/2020	ERS4676007	ERR4248807
NORW-EA594
NORW-EA5A3	200602_NB501819_0139_AH5W5VAFX2	NORW	EPI_ISL_461856	hCoV-19/England/NORW-EA5A3/2020	ERS4675713	ERR4248511
NORW-EA5B2
NORW-EA5C1
NORW-EA5D0	200610_NB501819_0140_AH5Y2LAFX2	NORW	EPI_ISL_472293	hCoV-19/England/NORW-EA5D0/2020	ERS4776516	ERR4286662
NORW-EA5EF	200610_NB501819_0140_AH5Y2LAFX2	NORW			ERS6047942	ERR5499538
NORW-EA5FE	200602_NB501819_0139_AH5W5VAFX2	NORW	EPI_ISL_461857	hCoV-19/England/NORW-EA5FE/2020	ERS4676377	ERR4249178
NORW-EA60A
NORW-EA619	200602_NB501819_0139_AH5W5VAFX2	NORW	EPI_ISL_461858	hCoV-19/England/NORW-EA619/2020	ERS4675829	ERR4248629
NORW-EA628	200602_NB501819_0139_AH5W5VAFX2	NORW	EPI_ISL_461859	hCoV-19/England/NORW-EA628/2020	ERS4676683	ERR4249483
NORW-EA637
NORW-EA646	200602_NB501819_0139_AH5W5VAFX2	NORW	EPI_ISL_461860	hCoV-19/England/NORW-EA646/2020	ERS4676582	ERR4249383
NORW-EA655
NORW-EA664	200602_NB501819_0139_AH5W5VAFX2	NORW	EPI_ISL_461861	hCoV-19/England/NORW-EA664/2020	ERS4673611	ERR4246406
NORW-EA673
NORW-EA682	200602_NB501819_0139_AH5W5VAFX2	NORW			ERS6015490	ERR5494477
NORW-EA691
NORW-EA6A0
NORW-EA6BF	200610_NB501819_0140_AH5Y2LAFX2	NORW	EPI_ISL_472294	hCoV-19/England/NORW-EA6BF/2020	ERS4776559	ERR4286706
NORW-EA6CE	200610_NB501819_0140_AH5Y2LAFX2	NORW	EPI_ISL_472295	hCoV-19/England/NORW-EA6CE/2020	ERS4776423	ERR4286567
NORW-EA6DD	200522_NB501819_0138_AH722WAFX2	NORW			ERS6053147	ERR5504935
NORW-EA6EC
NORW-EA6FB
NORW-EA707
NORW-EA716	200522_NB501819_0138_AH722WAFX2	NORW	EPI_ISL_457349	hCoV-19/England/NORW-EA716/2020	ERS4675531	ERR4248331
NORW-EA725
NORW-EA734	200602_NB501819_0139_AH5W5VAFX2	NORW	EPI_ISL_461862	hCoV-19/England/NORW-EA734/2020	ERS4675869	ERR4248669
NORW-EA743	200602_NB501819_0139_AH5W5VAFX2	NORW	EPI_ISL_461863	hCoV-19/England/NORW-EA743/2020	ERS4676339	ERR4249141
NORW-EA752
NORW-EA761
NORW-EA770	200602_NB501819_0139_AH5W5VAFX2	NORW	EPI_ISL_461864	hCoV-19/England/NORW-EA770/2020	ERS4676788	ERR4249592
NORW-EA78F
NORW-EA79E	200602_NB501819_0139_AH5W5VAFX2	NORW			ERS6060711	ERR5512794
NORW-EA7AD
NORW-EA7BC	200602_NB501819_0139_AH5W5VAFX2	NORW	EPI_ISL_461865	hCoV-19/England/NORW-EA7BC/2020	ERS4673484	ERR4246278
NORW-EA7CB	200602_NB501819_0139_AH5W5VAFX2	NORW	EPI_ISL_461866	hCoV-19/England/NORW-EA7CB/2020	ERS4673897	ERR4246695
NORW-EA7DA	200602_NB501819_0139_AH5W5VAFX2	NORW	EPI_ISL_461867	hCoV-19/England/NORW-EA7DA/2020	ERS4675983	ERR4248785
NORW-EA7E9
NORW-EA7F8
NORW-EA804	200602_NB501819_0139_AH5W5VAFX2	NORW	EPI_ISL_461868	hCoV-19/England/NORW-EA804/2020	ERS4676431	ERR4249232
NORW-EA813	200602_NB501819_0139_AH5W5VAFX2	NORW	EPI_ISL_461869	hCoV-19/England/NORW-EA813/2020	ERS4676340	ERR4249140
NORW-EA822	200602_NB501819_0139_AH5W5VAFX2	NORW			ERS6058046	ERR5510014
NORW-EA831	200602_NB501819_0139_AH5W5VAFX2	NORW			ERS6057726	ERR5509686
NORW-EA85F
NORW-EA86E
NORW-EA87D	200602_NB501819_0139_AH5W5VAFX2	NORW	EPI_ISL_461870	hCoV-19/England/NORW-EA87D/2020	ERS4676006	ERR4248806
NORW-EA88C
NORW-EA89B
NORW-EA8AA	200602_NB501819_0139_AH5W5VAFX2	NORW	EPI_ISL_461871	hCoV-19/England/NORW-EA8AA/2020	ERS4676338	ERR4249139
NORW-EA8B9
NORW-EA8C8	200602_NB501819_0139_AH5W5VAFX2	NORW			ERS6051133	ERR5502845
NORW-EA8D7	200602_NB501819_0139_AH5W5VAFX2	NORW	EPI_ISL_461872	hCoV-19/England/NORW-EA8D7/2020	ERS4676240	ERR4249040
NORW-EA8E6	200602_NB501819_0139_AH5W5VAFX2	NORW	EPI_ISL_461873	hCoV-19/England/NORW-EA8E6/2020	ERS4673606	ERR4246402
NORW-EA8F5
NORW-EA901
NORW-EA910
NORW-EA92F	200602_NB501819_0139_AH5W5VAFX2	NORW	EPI_ISL_461874	hCoV-19/England/NORW-EA92F/2020	ERS4676034	ERR4248832
NORW-EA93E	200602_NB501819_0139_AH5W5VAFX2	NORW	EPI_ISL_461875	hCoV-19/England/NORW-EA93E/2020	ERS4675706	ERR4248506
NORW-EA94D	200602_NB501819_0139_AH5W5VAFX2	NORW	EPI_ISL_461876	hCoV-19/England/NORW-EA94D/2020	ERS4675807	ERR4248607
NORW-EA95C
NORW-EA96B	200602_NB501819_0139_AH5W5VAFX2	NORW	EPI_ISL_461877	hCoV-19/England/NORW-EA96B/2020	ERS4676301	ERR4249100
NORW-EA97A	200602_NB501819_0139_AH5W5VAFX2	NORW			ERS6061227	ERR5513326
NORW-EA989	200602_NB501819_0139_AH5W5VAFX2	NORW	EPI_ISL_461878	hCoV-19/England/NORW-EA989/2020	ERS4675786	ERR4248586
NORW-EA998	200602_NB501819_0139_AH5W5VAFX2	NORW	EPI_ISL_461879	hCoV-19/England/NORW-EA998/2020	ERS4675984	ERR4248784
NORW-EA9A7
NORW-EA9B6
NORW-EA9C5
NORW-EA9D4
NORW-EA9E3
NORW-EA9F2
NORW-EAA0E	200602_NB501819_0139_AH5W5VAFX2	NORW	EPI_ISL_461880	hCoV-19/England/NORW-EAA0E/2020	ERS4676720	ERR4249522
NORW-EAA1D	200602_NB501819_0139_AH5W5VAFX2	NORW	EPI_ISL_461881	hCoV-19/England/NORW-EAA1D/2020	ERS4676264	ERR4249064
NORW-EAA2C	200602_NB501819_0139_AH5W5VAFX2	NORW	EPI_ISL_461882	hCoV-19/England/NORW-EAA2C/2020	ERS4675860	ERR4248660
NORW-EAA3B
NORW-EAA4A	200602_NB501819_0139_AH5W5VAFX2	NORW	EPI_ISL_461883	hCoV-19/England/NORW-EAA4A/2020	ERS4676053	ERR4248854
NORW-EAA59
NORW-EAA68	200602_NB501819_0139_AH5W5VAFX2	NORW			ERS6055777	ERR5507668
NORW-EAA77	200522_NB501819_0138_AH722WAFX2	NORW	EPI_ISL_457350	hCoV-19/England/NORW-EAA77/2020	ERS4674470	ERR4247265
NORW-EAA86	200522_NB501819_0138_AH722WAFX2	NORW			ERS4674923	ERR4247721
NORW-EAA95	200522_NB501819_0138_AH722WAFX2	NORW	EPI_ISL_457351	hCoV-19/England/NORW-EAA95/2020	ERS4675495	ERR4248295
NORW-EAAA4	200522_NB501819_0138_AH722WAFX2	NORW	EPI_ISL_457352	hCoV-19/England/NORW-EAAA4/2020	ERS4675108	ERR4247908
NORW-EAAB3	200522_NB501819_0138_AH722WAFX2	NORW	EPI_ISL_457353	hCoV-19/England/NORW-EAAB3/2020	ERS4675433	ERR4248233
NORW-EAAC2
NORW-EAAD1
NORW-EAAE0
NORW-EAAFF
NORW-EAB29
NORW-EAB38	200522_NB501819_0138_AH722WAFX2	NORW	EPI_ISL_457354	hCoV-19/England/NORW-EAB38/2020	ERS4676769	ERR4249572
NORW-EAB47	200522_NB501819_0138_AH722WAFX2	NORW	EPI_ISL_457355	hCoV-19/England/NORW-EAB47/2020	ERS4674516	ERR4247312
NORW-EAB56	200522_NB501819_0138_AH722WAFX2	NORW	EPI_ISL_457356	hCoV-19/England/NORW-EAB56/2020	ERS4674759	ERR4247556
NORW-EAB74	200522_NB501819_0138_AH722WAFX2	NORW	EPI_ISL_457357	hCoV-19/England/NORW-EAB74/2020	ERS4674471	ERR4247267
NORW-EAB83
NORW-EAB92	200522_NB501819_0138_AH722WAFX2	NORW	EPI_ISL_457358	hCoV-19/England/NORW-EAB92/2020	ERS4674409	ERR4247205
NORW-EABA1
NORW-EABB0	200522_NB501819_0138_AH722WAFX2	NORW	EPI_ISL_457359	hCoV-19/England/NORW-EABB0/2020	ERS4674597	ERR4247392
NORW-EABCF
NORW-EABDE	200522_NB501819_0138_AH722WAFX2	NORW	EPI_ISL_457360	hCoV-19/England/NORW-EABDE/2020	ERS4674893	ERR4247693
NORW-EABED	200522_NB501819_0138_AH722WAFX2	NORW	EPI_ISL_457361	hCoV-19/England/NORW-EABED/2020	ERS4674385	ERR4247180
NORW-EABFC
NORW-EAC08	200522_NB501819_0138_AH722WAFX2	NORW	EPI_ISL_457362	hCoV-19/England/NORW-EAC08/2020	ERS4674812	ERR4247610
NORW-EAC17	200522_NB501819_0138_AH722WAFX2	NORW	EPI_ISL_457363	hCoV-19/England/NORW-EAC17/2020	ERS4674444	ERR4247239
NORW-EAC26	200522_NB501819_0138_AH722WAFX2	NORW	EPI_ISL_457364	hCoV-19/England/NORW-EAC26/2020	ERS4674427	ERR4247221
NORW-EAC35	200522_NB501819_0138_AH722WAFX2	NORW	EPI_ISL_457365	hCoV-19/England/NORW-EAC35/2020	ERS4675610	ERR4248412
NORW-EAC53
NORW-EAC62
NORW-EAC71	200522_NB501819_0138_AH722WAFX2	NORW	EPI_ISL_457366	hCoV-19/England/NORW-EAC71/2020	ERS4674716	ERR4247513
NORW-EAC80	200522_NB501819_0138_AH722WAFX2	NORW	EPI_ISL_457367	hCoV-19/England/NORW-EAC80/2020	ERS4675585	ERR4248385
NORW-EACAE
NORW-EACBD	200522_NB501819_0138_AH722WAFX2	NORW	EPI_ISL_457368	hCoV-19/England/NORW-EACBD/2020	ERS4675417	ERR4248217
NORW-EACCC	200522_NB501819_0138_AH722WAFX2	NORW	EPI_ISL_457369	hCoV-19/England/NORW-EACCC/2020	ERS4675201	ERR4248000
NORW-EACDB	200522_NB501819_0138_AH722WAFX2	NORW			ERS6055529	ERR5507411
NORW-EACEA
NORW-EACF9	200522_NB501819_0138_AH722WAFX2	NORW	EPI_ISL_457370	hCoV-19/England/NORW-EACF9/2020	ERS4675099	ERR4247899
NORW-EAD05
NORW-EAD32	200522_NB501819_0138_AH722WAFX2	NORW	EPI_ISL_457371	hCoV-19/England/NORW-EAD32/2020	ERS4674992	ERR4247792
NORW-EAD41	200522_NB501819_0138_AH722WAFX2	NORW	EPI_ISL_457372	hCoV-19/England/NORW-EAD41/2020	ERS4674568	ERR4247364
NORW-EAD50	200522_NB501819_0138_AH722WAFX2	NORW			ERS6015629	ERR5494619
NORW-EAD6F	200522_NB501819_0138_AH722WAFX2	NORW			ERS6053735	ERR5505550
NORW-EAD7E	200522_NB501819_0138_AH722WAFX2	NORW	EPI_ISL_457373	hCoV-19/England/NORW-EAD7E/2020	ERS4674509	ERR4247304
NORW-EAD80	200522_NB501819_0138_AH722WAFX2	NORW	EPI_ISL_457374	hCoV-19/England/NORW-EAD80/2020	ERS4675335	ERR4248133
NORW-EAD9C	200522_NB501819_0138_AH722WAFX2	NORW	EPI_ISL_457375	hCoV-19/England/NORW-EAD9C/2020	ERS4675576	ERR4248376
NORW-EADAB	200522_NB501819_0138_AH722WAFX2	NORW	EPI_ISL_457376	hCoV-19/England/NORW-EADAB/2020	ERS4675182	ERR4247982
NORW-EADBA	200522_NB501819_0138_AH722WAFX2	NORW	EPI_ISL_457377	hCoV-19/England/NORW-EADBA/2020	ERS4675458	ERR4248258
NORW-EADC9	200522_NB501819_0138_AH722WAFX2	NORW			ERS6056614	ERR5508538
NORW-EADD8	200522_NB501819_0138_AH722WAFX2	NORW	EPI_ISL_457378	hCoV-19/England/NORW-EADD8/2020	ERS4674883	ERR4247683
NORW-EADE7	200522_NB501819_0138_AH722WAFX2	NORW			ERS6201152	ERR5666865
NORW-EADF6	200522_NB501819_0138_AH722WAFX2	NORW	EPI_ISL_457379	hCoV-19/England/NORW-EADF6/2020	ERS4675664	ERR4248464
NORW-EAE02	200522_NB501819_0138_AH722WAFX2	NORW	EPI_ISL_457380	hCoV-19/England/NORW-EAE02/2020	ERS4674871	ERR4247670
NORW-EAE11	200522_NB501819_0138_AH722WAFX2	NORW	EPI_ISL_457381	hCoV-19/England/NORW-EAE11/2020	ERS4675492	ERR4248292
NORW-EAE20	200522_NB501819_0138_AH722WAFX2	NORW	EPI_ISL_457382	hCoV-19/England/NORW-EAE20/2020	ERS4675079	ERR4247879
NORW-EAE3F	200522_NB501819_0138_AH722WAFX2	NORW	EPI_ISL_457383	hCoV-19/England/NORW-EAE3F/2020	ERS4675393	ERR4248193
NORW-EAE4E	200522_NB501819_0138_AH722WAFX2	NORW	EPI_ISL_457384	hCoV-19/England/NORW-EAE4E/2020	ERS4674902	ERR4247700
NORW-EAE6C	200522_NB501819_0138_AH722WAFX2	NORW	EPI_ISL_457385	hCoV-19/England/NORW-EAE6C/2020	ERS4674600	ERR4247395
NORW-EAE7B	200522_NB501819_0138_AH722WAFX2	NORW	EPI_ISL_457386	hCoV-19/England/NORW-EAE7B/2020	ERS4675419	ERR4248219
NORW-EAE8A	200522_NB501819_0138_AH722WAFX2	NORW	EPI_ISL_457387	hCoV-19/England/NORW-EAE8A/2020	ERS4675415	ERR4248215
NORW-EAE99	200522_NB501819_0138_AH722WAFX2	NORW	EPI_ISL_457388	hCoV-19/England/NORW-EAE99/2020	ERS4674551	ERR4247347
NORW-EAEA8	200522_NB501819_0138_AH722WAFX2	NORW	EPI_ISL_457389	hCoV-19/England/NORW-EAEA8/2020	ERS4675603	ERR4248402
NORW-EAEB7	200522_NB501819_0138_AH722WAFX2	NORW	EPI_ISL_457390	hCoV-19/England/NORW-EAEB7/2020	ERS4675313	ERR4248113
NORW-EAEC6	200522_NB501819_0138_AH722WAFX2	NORW			ERS6050189	ERR5501872
NORW-EAED5	200522_NB501819_0138_AH722WAFX2	NORW	EPI_ISL_457391	hCoV-19/England/NORW-EAED5/2020	ERS4674466	ERR4247262
NORW-EAEE4	200522_NB501819_0138_AH722WAFX2	NORW	EPI_ISL_457392	hCoV-19/England/NORW-EAEE4/2020	ERS4676764	ERR4249567
NORW-EAEF3	200522_NB501819_0138_AH722WAFX2	NORW			ERS6046014	ERR5497571
NORW-EAF0F	200522_NB501819_0138_AH722WAFX2	NORW			ERS6064389	ERR5516410
NORW-EAF1E	200522_NB501819_0138_AH722WAFX2	NORW			ERS6064528	ERR5516554
NORW-EAF2D	200522_NB501819_0138_AH722WAFX2	NORW	EPI_ISL_457393	hCoV-19/England/NORW-EAF2D/2020	ERS4675678	ERR4248478
NORW-EAF3C	200522_NB501819_0138_AH722WAFX2	NORW	EPI_ISL_457394	hCoV-19/England/NORW-EAF3C/2020	ERS4674645	ERR4247440
NORW-EAF4B	200522_NB501819_0138_AH722WAFX2	NORW	EPI_ISL_457395	hCoV-19/England/NORW-EAF4B/2020	ERS4674541	ERR4247337
NORW-EAF5A	200522_NB501819_0138_AH722WAFX2	NORW	EPI_ISL_457396	hCoV-19/England/NORW-EAF5A/2020	ERS4674858	ERR4247657
NORW-EAF69	200522_NB501819_0138_AH722WAFX2	NORW	EPI_ISL_457397	hCoV-19/England/NORW-EAF69/2020	ERS4675506	ERR4248306
NORW-EAF78	200522_NB501819_0138_AH722WAFX2	NORW	EPI_ISL_457398	hCoV-19/England/NORW-EAF78/2020	ERS4675233	ERR4248033
NORW-EAF87	200522_NB501819_0138_AH722WAFX2	NORW	EPI_ISL_457399	hCoV-19/England/NORW-EAF87/2020	ERS4675219	ERR4248020
NORW-EAF96	200522_NB501819_0138_AH722WAFX2	NORW	EPI_ISL_457400	hCoV-19/England/NORW-EAF96/2020	ERS4675471	ERR4248271
NORW-EAFA5	200522_NB501819_0138_AH722WAFX2	NORW	EPI_ISL_457401	hCoV-19/England/NORW-EAFA5/2020	ERS4675306	ERR4248106
NORW-EAFB4	200522_NB501819_0138_AH722WAFX2	NORW			ERS6054882	ERR5506748
NORW-EAFC3	200522_NB501819_0138_AH722WAFX2	NORW	EPI_ISL_457402	hCoV-19/England/NORW-EAFC3/2020	ERS4674885	ERR4247682
NORW-EAFD2	200522_NB501819_0138_AH722WAFX2	NORW	EPI_ISL_457403	hCoV-19/England/NORW-EAFD2/2020	ERS4674534	ERR4247329
NORW-EAFE1	200522_NB501819_0138_AH722WAFX2	NORW			ERS6060635	ERR5512711
NORW-EAFF0	200522_NB501819_0138_AH722WAFX2	NORW	EPI_ISL_457404	hCoV-19/England/NORW-EAFF0/2020	ERS4675682	ERR4248481
NORW-EB00B	200522_NB501819_0138_AH722WAFX2	NORW	EPI_ISL_457405	hCoV-19/England/NORW-EB00B/2020	ERS4675450	ERR4248250
NORW-EB01A	200522_NB501819_0138_AH722WAFX2	NORW	EPI_ISL_457406	hCoV-19/England/NORW-EB01A/2020	ERS4674990	ERR4247789
NORW-EB029	200522_NB501819_0138_AH722WAFX2	NORW	EPI_ISL_457407	hCoV-19/England/NORW-EB029/2020	ERS4674658	ERR4247455
NORW-EB038	200522_NB501819_0138_AH722WAFX2	NORW	EPI_ISL_457408	hCoV-19/England/NORW-EB038/2020	ERS4675435	ERR4248235
NORW-EB047	200522_NB501819_0138_AH722WAFX2	NORW	EPI_ISL_457409	hCoV-19/England/NORW-EB047/2020	ERS4676761	ERR4249564
NORW-EB056
NORW-EB065	200522_NB501819_0138_AH722WAFX2	NORW	EPI_ISL_457410	hCoV-19/England/NORW-EB065/2020	ERS4674412	ERR4247208
NORW-EB074	200610_NB501819_0140_AH5Y2LAFX2	NORW	EPI_ISL_472296	hCoV-19/England/NORW-EB074/2020	ERS4775910	ERR4286046
NORW-EB083
NORW-EB092
NORW-EB0A1	200610_NB501819_0140_AH5Y2LAFX2	NORW			ERS6044981	ERR5496514
NORW-EB0B0	200610_NB501819_0140_AH5Y2LAFX2	NORW	EPI_ISL_472297	hCoV-19/England/NORW-EB0B0/2020	ERS4776615	ERR4286762
NORW-EB0CF	200610_NB501819_0140_AH5Y2LAFX2	NORW	EPI_ISL_472298	hCoV-19/England/NORW-EB0CF/2020	ERS4776004	ERR4286147
NORW-EB0DE	200610_NB501819_0140_AH5Y2LAFX2	NORW	EPI_ISL_472299	hCoV-19/England/NORW-EB0DE/2020	ERS4775842	ERR4285960
NORW-EB0ED	200610_NB501819_0140_AH5Y2LAFX2	NORW	EPI_ISL_472300	hCoV-19/England/NORW-EB0ED/2020	ERS4776001	ERR4286142
NORW-EB0FC
NORW-EB108
NORW-EB117
NORW-EB126
NORW-EB135	200610_NB501819_0140_AH5Y2LAFX2	NORW	EPI_ISL_472301	hCoV-19/England/NORW-EB135/2020	ERS4776085	ERR4286226
NORW-EB144
NORW-EB153
NORW-EB162	200610_NB501819_0140_AH5Y2LAFX2	NORW	EPI_ISL_472302	hCoV-19/England/NORW-EB162/2020	ERS4776047	ERR4286188
NORW-EB171	200610_NB501819_0140_AH5Y2LAFX2	NORW	EPI_ISL_472303	hCoV-19/England/NORW-EB171/2020	ERS4776165	ERR4286308
NORW-EB180
NORW-EB19F	200610_NB501819_0140_AH5Y2LAFX2	NORW	EPI_ISL_472304	hCoV-19/England/NORW-EB19F/2020	ERS4776062	ERR4286203
NORW-EB1AE
NORW-EB1BD
NORW-EB1CC	200610_NB501819_0140_AH5Y2LAFX2	NORW	EPI_ISL_472305	hCoV-19/England/NORW-EB1CC/2020	ERS4775967	ERR4286109
NORW-EB1DB	200522_NB501819_0138_AH722WAFX2	NORW			ERS6064733	ERR5516784
NORW-EB1EA	200610_NB501819_0140_AH5Y2LAFX2	NORW	EPI_ISL_472306	hCoV-19/England/NORW-EB1EA/2020	ERS4776022	ERR4286167
NORW-EB1F9	200602_NB501819_0139_AH5W5VAFX2	NORW	EPI_ISL_461887	hCoV-19/England/NORW-EB1F9/2020	ERS4676124	ERR4248924
NORW-EB205	200602_NB501819_0139_AH5W5VAFX2	NORW	EPI_ISL_461888	hCoV-19/England/NORW-EB205/2020	ERS4676779	ERR4249583
NORW-EB214	200602_NB501819_0139_AH5W5VAFX2	NORW	EPI_ISL_461889	hCoV-19/England/NORW-EB214/2020	ERS4673631	ERR4246426
NORW-EB223	200602_NB501819_0139_AH5W5VAFX2	NORW	EPI_ISL_461890	hCoV-19/England/NORW-EB223/2020	ERS4675882	ERR4248682
NORW-EB232	200522_NB501819_0138_AH722WAFX2	NORW	EPI_ISL_457411	hCoV-19/England/NORW-EB232/2020	ERS4674785	ERR4247581
NORW-EB241
NORW-EB250
NORW-EB26F	200522_NB501819_0138_AH722WAFX2	NORW	EPI_ISL_457412	hCoV-19/England/NORW-EB26F/2020	ERS4674628	ERR4247438
NORW-EB27E	200522_NB501819_0138_AH722WAFX2	NORW			ERS6049257	ERR5500905
NORW-EB28D	200522_NB501819_0138_AH722WAFX2	NORW	EPI_ISL_457413	hCoV-19/England/NORW-EB28D/2020	ERS4675232	ERR4248031
NORW-EB29C	200522_NB501819_0138_AH722WAFX2	NORW	EPI_ISL_457414	hCoV-19/England/NORW-EB29C/2020	ERS4674381	ERR4247177
NORW-EB2AB	200522_NB501819_0138_AH722WAFX2	NORW	EPI_ISL_457415	hCoV-19/England/NORW-EB2AB/2020	ERS4674689	ERR4247485
NORW-EB2BA	200602_NB501819_0139_AH5W5VAFX2	NORW	EPI_ISL_461891	hCoV-19/England/NORW-EB2BA/2020	ERS4676317	ERR4249120
NORW-EB2C9	200602_NB501819_0139_AH5W5VAFX2	NORW	EPI_ISL_461892	hCoV-19/England/NORW-EB2C9/2020	ERS4676567	ERR4249368
NORW-EB2D8	200610_NB501819_0140_AH5Y2LAFX2	NORW	EPI_ISL_472307	hCoV-19/England/NORW-EB2D8/2020	ERS4776229	ERR4286372
NORW-EB2E7	200602_NB501819_0139_AH5W5VAFX2	NORW	EPI_ISL_461893	hCoV-19/England/NORW-EB2E7/2020	ERS4675809	ERR4248609
NORW-EB2F6	200522_NB501819_0138_AH722WAFX2	NORW	EPI_ISL_457416	hCoV-19/England/NORW-EB2F6/2020	ERS4674407	ERR4247204
NORW-EB302
NORW-EB311	200522_NB501819_0138_AH722WAFX2	NORW	EPI_ISL_457417	hCoV-19/England/NORW-EB311/2020	ERS4675540	ERR4248340
NORW-EB320	200522_NB501819_0138_AH722WAFX2	NORW	EPI_ISL_457418	hCoV-19/England/NORW-EB320/2020	ERS4675072	ERR4247872
NORW-EB33F	200522_NB501819_0138_AH722WAFX2	NORW	EPI_ISL_457419	hCoV-19/England/NORW-EB33F/2020	ERS4674991	ERR4247790
NORW-EB34E	200522_NB501819_0138_AH722WAFX2	NORW	EPI_ISL_457420	hCoV-19/England/NORW-EB34E/2020	ERS4674555	ERR4247351
NORW-EB35D	200522_NB501819_0138_AH722WAFX2	NORW	EPI_ISL_457421	hCoV-19/England/NORW-EB35D/2020	ERS4675030	ERR4247829
NORW-EB36C	200522_NB501819_0138_AH722WAFX2	NORW	EPI_ISL_457422	hCoV-19/England/NORW-EB36C/2020	ERS4675470	ERR4248270
NORW-EB37B	200522_NB501819_0138_AH722WAFX2	NORW	EPI_ISL_457423	hCoV-19/England/NORW-EB37B/2020	ERS4674799	ERR4247597
NORW-EB387
NORW-EB38A	200522_NB501819_0138_AH722WAFX2	NORW	EPI_ISL_457424	hCoV-19/England/NORW-EB38A/2020	ERS4675346	ERR4248145
NORW-EB399	200522_NB501819_0138_AH722WAFX2	NORW	EPI_ISL_457425	hCoV-19/England/NORW-EB399/2020	ERS4675192	ERR4247992
NORW-EB3A8	200522_NB501819_0138_AH722WAFX2	NORW			ERS6049496	ERR5501149
NORW-EB3C6	200522_NB501819_0138_AH722WAFX2	NORW	EPI_ISL_457426	hCoV-19/England/NORW-EB3C6/2020	ERS4674758	ERR4247555
NORW-EB3D5	200522_NB501819_0138_AH722WAFX2	NORW	EPI_ISL_457427	hCoV-19/England/NORW-EB3D5/2020	ERS4675133	ERR4247931
NORW-EB3E4	200522_NB501819_0138_AH722WAFX2	NORW	EPI_ISL_457428	hCoV-19/England/NORW-EB3E4/2020	ERS4674606	ERR4247402
NORW-EB3F3
NORW-EB40F	200522_NB501819_0138_AH722WAFX2	NORW	EPI_ISL_457429	hCoV-19/England/NORW-EB40F/2020	ERS4675140	ERR4247940
NORW-EB41E
NORW-EB42D	200522_NB501819_0138_AH722WAFX2	NORW	EPI_ISL_457430	hCoV-19/England/NORW-EB42D/2020	ERS4674714	ERR4247511
NORW-EB43C	200522_NB501819_0138_AH722WAFX2	NORW	EPI_ISL_457431	hCoV-19/England/NORW-EB43C/2020	ERS4674698	ERR4247494
NORW-EB44B	200522_NB501819_0138_AH722WAFX2	NORW	EPI_ISL_457432	hCoV-19/England/NORW-EB44B/2020	ERS4674811	ERR4247609
NORW-EB45A	200522_NB501819_0138_AH722WAFX2	NORW			ERS6059686	ERR5511726
NORW-EB469	200522_NB501819_0138_AH722WAFX2	NORW	EPI_ISL_457433	hCoV-19/England/NORW-EB469/2020	ERS4674463	ERR4247259
NORW-EB478
NORW-EB487	200522_NB501819_0138_AH722WAFX2	NORW	EPI_ISL_457434	hCoV-19/England/NORW-EB487/2020	ERS4673471	ERR4245160
NORW-EB496
NORW-EB4A5	200522_NB501819_0138_AH722WAFX2	NORW	EPI_ISL_457435	hCoV-19/England/NORW-EB4A5/2020	ERS4674472	ERR4247268
NORW-EB4B4	200522_NB501819_0138_AH722WAFX2	NORW	EPI_ISL_457436	hCoV-19/England/NORW-EB4B4/2020	ERS4674465	ERR4247261
NORW-EB4C3
NORW-EB4D2	200522_NB501819_0138_AH722WAFX2	NORW	EPI_ISL_457437	hCoV-19/England/NORW-EB4D2/2020	ERS4675225	ERR4248025
NORW-EB4E1
NORW-EB4F0	200522_NB501819_0138_AH722WAFX2	NORW	EPI_ISL_457438	hCoV-19/England/NORW-EB4F0/2020	ERS4675075	ERR4247875
NORW-EB50C	200522_NB501819_0138_AH722WAFX2	NORW	EPI_ISL_457439	hCoV-19/England/NORW-EB50C/2020	ERS4675110	ERR4247910
NORW-EB51B	200522_NB501819_0138_AH722WAFX2	NORW			ERS6059112	ERR5511126
NORW-EB52A	200522_NB501819_0138_AH722WAFX2	NORW	EPI_ISL_457440	hCoV-19/England/NORW-EB52A/2020	ERS4675599	ERR4248398
NORW-EB539	200522_NB501819_0138_AH722WAFX2	NORW	EPI_ISL_457441	hCoV-19/England/NORW-EB539/2020	ERS4675227	ERR4248028
NORW-EB548	200522_NB501819_0138_AH722WAFX2	NORW	EPI_ISL_457442	hCoV-19/England/NORW-EB548/2020	ERS4675580	ERR4248380
NORW-EB557	200522_NB501819_0138_AH722WAFX2	NORW	EPI_ISL_457443	hCoV-19/England/NORW-EB557/2020	ERS4675018	ERR4247817
NORW-EB566	200522_NB501819_0138_AH722WAFX2	NORW			ERS6058986	ERR5510994
NORW-EB575	200522_NB501819_0138_AH722WAFX2	NORW	EPI_ISL_457444	hCoV-19/England/NORW-EB575/2020	ERS4675115	ERR4247915
NORW-EB584	200522_NB501819_0138_AH722WAFX2	NORW			ERS6054652	ERR5506513
NORW-EB593
NORW-EB5A2
NORW-EB5B1
NORW-EB5C0	200522_NB501819_0138_AH722WAFX2	NORW	EPI_ISL_457445	hCoV-19/England/NORW-EB5C0/2020	ERS4674441	ERR4247237
NORW-EB5DF	200522_NB501819_0138_AH722WAFX2	NORW	EPI_ISL_457446	hCoV-19/England/NORW-EB5DF/2020	ERS4675134	ERR4247933
NORW-EB5EE	200522_NB501819_0138_AH722WAFX2	NORW	EPI_ISL_457447	hCoV-19/England/NORW-EB5EE/2020	ERS4674455	ERR4247251
NORW-EB5FD
NORW-EB609	200522_NB501819_0138_AH722WAFX2	NORW	EPI_ISL_457448	hCoV-19/England/NORW-EB609/2020	ERS4675448	ERR4248248
NORW-EB618	200522_NB501819_0138_AH722WAFX2	NORW	EPI_ISL_457449	hCoV-19/England/NORW-EB618/2020	ERS4674497	ERR4247293
NORW-EB627	200522_NB501819_0138_AH722WAFX2	NORW	EPI_ISL_457450	hCoV-19/England/NORW-EB627/2020	ERS4674801	ERR4247598
NORW-EB636	200522_NB501819_0138_AH722WAFX2	NORW	EPI_ISL_457451	hCoV-19/England/NORW-EB636/2020	ERS4674514	ERR4247310
NORW-EB645
NORW-EB654
NORW-EB663	200522_NB501819_0138_AH722WAFX2	NORW	EPI_ISL_457452	hCoV-19/England/NORW-EB663/2020	ERS4675033	ERR4247833
NORW-EB672	200610_NB501819_0140_AH5Y2LAFX2	NORW	EPI_ISL_472308	hCoV-19/England/NORW-EB672/2020	ERS4775852	ERR4285969
NORW-EB690
NORW-EB6AF
NORW-EB6B1	200610_NB501819_0140_AH5Y2LAFX2	NORW	EPI_ISL_472309	hCoV-19/England/NORW-EB6B1/2020	ERS4776596	ERR4286744
NORW-EB6BE
NORW-EB6CD	200610_NB501819_0140_AH5Y2LAFX2	NORW	EPI_ISL_472310	hCoV-19/England/NORW-EB6CD/2020	ERS4776069	ERR4286213
NORW-EB6DC
NORW-EB6EB
NORW-EB6FA
NORW-EB706	200610_NB501819_0140_AH5Y2LAFX2	NORW	EPI_ISL_472311	hCoV-19/England/NORW-EB706/2020	ERS4776553	ERR4286701
NORW-EB715
NORW-EB724
NORW-EB733
NORW-EB742	200610_NB501819_0140_AH5Y2LAFX2	NORW	EPI_ISL_472312	hCoV-19/England/NORW-EB742/2020	ERS4776095	ERR4286235
NORW-EB751	200610_NB501819_0140_AH5Y2LAFX2	NORW	EPI_ISL_472313	hCoV-19/England/NORW-EB751/2020	ERS4775843	ERR4285959
NORW-EB760	200610_NB501819_0140_AH5Y2LAFX2	NORW	EPI_ISL_472314	hCoV-19/England/NORW-EB760/2020	ERS4776468	ERR4286614
NORW-EB77F	200610_NB501819_0140_AH5Y2LAFX2	NORW	EPI_ISL_472315	hCoV-19/England/NORW-EB77F/2020	ERS4776058	ERR4286199
NORW-EB79D	200610_NB501819_0140_AH5Y2LAFX2	NORW			ERS6059978	ERR5512033
NORW-EB7AC	200610_NB501819_0140_AH5Y2LAFX2	NORW	EPI_ISL_472316	hCoV-19/England/NORW-EB7AC/2020	ERS4776143	ERR4286285
NORW-EB7BB	200610_NB501819_0140_AH5Y2LAFX2	NORW	EPI_ISL_472317	hCoV-19/England/NORW-EB7BB/2020	ERS4776581	ERR4286728
NORW-EB7CA
NORW-EB7D9	200610_NB501819_0140_AH5Y2LAFX2	NORW	EPI_ISL_472318	hCoV-19/England/NORW-EB7D9/2020	ERS4776003	ERR4286144
NORW-EB7E8
NORW-EB7F7
NORW-EB803	200610_NB501819_0140_AH5Y2LAFX2	NORW	EPI_ISL_472319	hCoV-19/England/NORW-EB803/2020	ERS4776665	ERR4286816
NORW-EB812	200610_NB501819_0140_AH5Y2LAFX2	NORW	EPI_ISL_472320	hCoV-19/England/NORW-EB812/2020	ERS4776427	ERR4286573
NORW-EB821	200610_NB501819_0140_AH5Y2LAFX2	NORW			ERS6050447	ERR5502138
NORW-EB830
NORW-EB84F
NORW-EB85E	200610_NB501819_0140_AH5Y2LAFX2	NORW	EPI_ISL_472321	hCoV-19/England/NORW-EB85E/2020	ERS4776536	ERR4286682
NORW-EB86D	200610_NB501819_0140_AH5Y2LAFX2	NORW	EPI_ISL_472322	hCoV-19/England/NORW-EB86D/2020	ERS4776164	ERR4286303
NORW-EB87C	200610_NB501819_0140_AH5Y2LAFX2	NORW			ERS6063949	ERR5515942
NORW-EB88B
NORW-EB89A
NORW-EB8A9	200610_NB501819_0140_AH5Y2LAFX2	NORW			ERS4775862	ERR4285979
NORW-EB8B8	200522_NB501819_0138_AH722WAFX2	NORW	EPI_ISL_457453	hCoV-19/England/NORW-EB8B8/2020	ERS4674920	ERR4247724
NORW-EB8C7
NORW-EB8D6	200522_NB501819_0138_AH722WAFX2	NORW			ERS4675097	ERR4247898
NORW-EB8E5	200522_NB501819_0138_AH722WAFX2	NORW			ERS4676766	ERR4249569
NORW-EB8F4	200522_NB501819_0138_AH722WAFX2	NORW	EPI_ISL_457454	hCoV-19/England/NORW-EB8F4/2020	ERS4675268	ERR4248068
NORW-EB900	200522_NB501819_0138_AH722WAFX2	NORW	EPI_ISL_457455	hCoV-19/England/NORW-EB900/2020	ERS4675292	ERR4248092
NORW-EB91F	200522_NB501819_0138_AH722WAFX2	NORW	EPI_ISL_457456	hCoV-19/England/NORW-EB91F/2020	ERS4675530	ERR4248330
NORW-EB92E
NORW-EB93D	200522_NB501819_0138_AH722WAFX2	NORW	EPI_ISL_457457	hCoV-19/England/NORW-EB93D/2020	ERS4675593	ERR4248391
NORW-EB94C	200522_NB501819_0138_AH722WAFX2	NORW	EPI_ISL_457458	hCoV-19/England/NORW-EB94C/2020	ERS4674712	ERR4247509
NORW-EB95B	200522_NB501819_0138_AH722WAFX2	NORW	EPI_ISL_457459	hCoV-19/England/NORW-EB95B/2020	ERS4674501	ERR4247297
NORW-EB96A
NORW-EB979	200522_NB501819_0138_AH722WAFX2	NORW	EPI_ISL_457460	hCoV-19/England/NORW-EB979/2020	ERS4674940	ERR4247739
NORW-EB988	200522_NB501819_0138_AH722WAFX2	NORW			ERS6046888	ERR5498461
NORW-EB997	200522_NB501819_0138_AH722WAFX2	NORW	EPI_ISL_457461	hCoV-19/England/NORW-EB997/2020	ERS4675291	ERR4248088
NORW-EB9A6	200522_NB501819_0138_AH722WAFX2	NORW	EPI_ISL_457462	hCoV-19/England/NORW-EB9A6/2020	ERS4674683	ERR4247481
NORW-EB9B5	200522_NB501819_0138_AH722WAFX2	NORW	EPI_ISL_457463	hCoV-19/England/NORW-EB9B5/2020	ERS4675401	ERR4248201
NORW-EB9C4	200522_NB501819_0138_AH722WAFX2	NORW	EPI_ISL_457464	hCoV-19/England/NORW-EB9C4/2020	ERS4674803	ERR4247600
NORW-EB9D3	200522_NB501819_0138_AH722WAFX2	NORW	EPI_ISL_457465	hCoV-19/England/NORW-EB9D3/2020	ERS4674602	ERR4247398
NORW-EB9E2	200522_NB501819_0138_AH722WAFX2	NORW			ERS6056446	ERR5508366
NORW-EB9F1	200522_NB501819_0138_AH722WAFX2	NORW	EPI_ISL_457466	hCoV-19/England/NORW-EB9F1/2020	ERS4673534	ERR4246328
NORW-EBA0D
NORW-EBA1C
NORW-EBA2B
NORW-EBA3A	200522_NB501819_0138_AH722WAFX2	NORW	EPI_ISL_457467	hCoV-19/England/NORW-EBA3A/2020	ERS4674515	ERR4247311
NORW-EBA49	200522_NB501819_0138_AH722WAFX2	NORW	EPI_ISL_457468	hCoV-19/England/NORW-EBA49/2020	ERS4674564	ERR4247360
NORW-EBA58
NORW-EBA67	200522_NB501819_0138_AH722WAFX2	NORW	EPI_ISL_457469	hCoV-19/England/NORW-EBA67/2020	ERS4675015	ERR4247814
NORW-EBA76	200522_NB501819_0138_AH722WAFX2	NORW	EPI_ISL_457470	hCoV-19/England/NORW-EBA76/2020	ERS4674904	ERR4247704
NORW-EBA85	200522_NB501819_0138_AH722WAFX2	NORW	EPI_ISL_457471	hCoV-19/England/NORW-EBA85/2020	ERS4675539	ERR4248339
NORW-EBA94	200522_NB501819_0138_AH722WAFX2	NORW	EPI_ISL_457472	hCoV-19/England/NORW-EBA94/2020	ERS4675294	ERR4248091
NORW-EBAA3	200522_NB501819_0138_AH722WAFX2	NORW	EPI_ISL_457473	hCoV-19/England/NORW-EBAA3/2020	ERS4675422	ERR4248223
NORW-EBAB2	200522_NB501819_0138_AH722WAFX2	NORW			ERS6062569	ERR5514489
NORW-EBAC1	200522_NB501819_0138_AH722WAFX2	NORW	EPI_ISL_457474	hCoV-19/England/NORW-EBAC1/2020	ERS4674406	ERR4247199
NORW-EBAD0	200522_NB501819_0138_AH722WAFX2	NORW	EPI_ISL_457475	hCoV-19/England/NORW-EBAD0/2020	ERS4674861	ERR4247659
NORW-EBAEF	200522_NB501819_0138_AH722WAFX2	NORW	EPI_ISL_457476	hCoV-19/England/NORW-EBAEF/2020	ERS4676765	ERR4249568
NORW-EBAFE	200522_NB501819_0138_AH722WAFX2	NORW	EPI_ISL_457477	hCoV-19/England/NORW-EBAFE/2020	ERS4675650	ERR4248450
NORW-EBB0A	200522_NB501819_0138_AH722WAFX2	NORW			ERS6052532	ERR5504295
NORW-EBB19	200522_NB501819_0138_AH722WAFX2	NORW			ERS4675265	ERR4248065
NORW-EBB28	200522_NB501819_0138_AH722WAFX2	NORW	EPI_ISL_457478	hCoV-19/England/NORW-EBB28/2020	ERS4675187	ERR4247986
NORW-EBB37	200522_NB501819_0138_AH722WAFX2	NORW	EPI_ISL_457479	hCoV-19/England/NORW-EBB37/2020	ERS4674747	ERR4247545
NORW-EBB46	200522_NB501819_0138_AH722WAFX2	NORW	EPI_ISL_457480	hCoV-19/England/NORW-EBB46/2020	ERS4674844	ERR4247643
NORW-EBB55	200522_NB501819_0138_AH722WAFX2	NORW	EPI_ISL_457481	hCoV-19/England/NORW-EBB55/2020	ERS4674701	ERR4247497
NORW-EBB64	200522_NB501819_0138_AH722WAFX2	NORW	EPI_ISL_457482	hCoV-19/England/NORW-EBB64/2020	ERS4675654	ERR4248453
NORW-EBB73	200522_NB501819_0138_AH722WAFX2	NORW	EPI_ISL_457483	hCoV-19/England/NORW-EBB73/2020	ERS4675152	ERR4247952
NORW-EBB82	200522_NB501819_0138_AH722WAFX2	NORW	EPI_ISL_457484	hCoV-19/England/NORW-EBB82/2020	ERS4675476	ERR4248276
NORW-EBB91
NORW-EBBA0	200522_NB501819_0138_AH722WAFX2	NORW	EPI_ISL_457485	hCoV-19/England/NORW-EBBA0/2020	ERS4673929	ERR4246725
NORW-EBBBF	200522_NB501819_0138_AH722WAFX2	NORW	EPI_ISL_457486	hCoV-19/England/NORW-EBBBF/2020	ERS4675604	ERR4248403
NORW-EBBCE	200522_NB501819_0138_AH722WAFX2	NORW	EPI_ISL_457487	hCoV-19/England/NORW-EBBCE/2020	ERS4674625	ERR4247418
NORW-EBBDD	200522_NB501819_0138_AH722WAFX2	NORW			ERS4675103	ERR4247902
NORW-EBBEC	200522_NB501819_0138_AH722WAFX2	NORW	EPI_ISL_457488	hCoV-19/England/NORW-EBBEC/2020	ERS4675248	ERR4248047
NORW-EBBFB	200522_NB501819_0138_AH722WAFX2	NORW	EPI_ISL_457489	hCoV-19/England/NORW-EBBFB/2020	ERS4675477	ERR4248277
NORW-EBC07	200522_NB501819_0138_AH722WAFX2	NORW	EPI_ISL_457490	hCoV-19/England/NORW-EBC07/2020	ERS4675293	ERR4248090
NORW-EBC16
NORW-EBC25	200522_NB501819_0138_AH722WAFX2	NORW	EPI_ISL_457491	hCoV-19/England/NORW-EBC25/2020	ERS4675054	ERR4247854
NORW-EBC34	200522_NB501819_0138_AH722WAFX2	NORW	EPI_ISL_457492	hCoV-19/England/NORW-EBC34/2020	ERS4674688	ERR4247483
NORW-EBC43	200522_NB501819_0138_AH722WAFX2	NORW	EPI_ISL_457493	hCoV-19/England/NORW-EBC43/2020	ERS4674878	ERR4247675
NORW-EBC52	200522_NB501819_0138_AH722WAFX2	NORW	EPI_ISL_457494	hCoV-19/England/NORW-EBC52/2020	ERS4675478	ERR4248278
NORW-EBC61
NORW-EBC70	200522_NB501819_0138_AH722WAFX2	NORW	EPI_ISL_457495	hCoV-19/England/NORW-EBC70/2020	ERS4674464	ERR4247260
NORW-EBC8F	200522_NB501819_0138_AH722WAFX2	NORW	EPI_ISL_457496	hCoV-19/England/NORW-EBC8F/2020	ERS4675554	ERR4248354
NORW-EBC9E	200522_NB501819_0138_AH722WAFX2	NORW	EPI_ISL_457497	hCoV-19/England/NORW-EBC9E/2020	ERS4675003	ERR4247802
NORW-EBCAD	200522_NB501819_0138_AH722WAFX2	NORW	EPI_ISL_457498	hCoV-19/England/NORW-EBCAD/2020	ERS4674939	ERR4247738
NORW-EBCBC	200522_NB501819_0138_AH722WAFX2	NORW			ERS6048405	ERR5500027
NORW-EBCCB
NORW-EBCDA
NORW-EBCE9	200522_NB501819_0138_AH722WAFX2	NORW	EPI_ISL_457499	hCoV-19/England/NORW-EBCE9/2020	ERS4674288	ERR4247083
NORW-EBCF8	200522_NB501819_0138_AH722WAFX2	NORW	EPI_ISL_457500	hCoV-19/England/NORW-EBCF8/2020	ERS4674757	ERR4247553
NORW-EBD04	200522_NB501819_0138_AH722WAFX2	NORW	EPI_ISL_457501	hCoV-19/England/NORW-EBD04/2020	ERS4674709	ERR4247505
NORW-EBD13	200522_NB501819_0138_AH722WAFX2	NORW	EPI_ISL_457502	hCoV-19/England/NORW-EBD13/2020	ERS4674565	ERR4247361
NORW-EBD22
NORW-EBD31	200522_NB501819_0138_AH722WAFX2	NORW	EPI_ISL_457503	hCoV-19/England/NORW-EBD31/2020	ERS4674708	ERR4247507
NORW-EBD40	200522_NB501819_0138_AH722WAFX2	NORW	EPI_ISL_457504	hCoV-19/England/NORW-EBD40/2020	ERS4675244	ERR4248043
NORW-EBD5F	200522_NB501819_0138_AH722WAFX2	NORW	EPI_ISL_457505	hCoV-19/England/NORW-EBD5F/2020	ERS4675046	ERR4247845
NORW-EBD6E	200522_NB501819_0138_AH722WAFX2	NORW			ERS6044733	ERR5496266
NORW-EBD7D	200522_NB501819_0138_AH722WAFX2	NORW	EPI_ISL_457506	hCoV-19/England/NORW-EBD7D/2020	ERS4675006	ERR4247805
NORW-EBD8C	200522_NB501819_0138_AH722WAFX2	NORW	EPI_ISL_457507	hCoV-19/England/NORW-EBD8C/2020	ERS4675416	ERR4248216
NORW-EBD9B
NORW-EBDAA	200522_NB501819_0138_AH722WAFX2	NORW	EPI_ISL_457508	hCoV-19/England/NORW-EBDAA/2020	ERS4675612	ERR4248411
NORW-EBDB9	200522_NB501819_0138_AH722WAFX2	NORW	EPI_ISL_457509	hCoV-19/England/NORW-EBDB9/2020	ERS4675322	ERR4248121
NORW-EBDC8	200522_NB501819_0138_AH722WAFX2	NORW	EPI_ISL_457510	hCoV-19/England/NORW-EBDC8/2020	ERS4674655	ERR4247452
NORW-EBDD7
NORW-EBDE6	200522_NB501819_0138_AH722WAFX2	NORW	EPI_ISL_457511	hCoV-19/England/NORW-EBDE6/2020	ERS4674548	ERR4247344
NORW-EBDF5	200522_NB501819_0138_AH722WAFX2	NORW	EPI_ISL_457512	hCoV-19/England/NORW-EBDF5/2020	ERS4675357	ERR4248156
NORW-EBE01	200522_NB501819_0138_AH722WAFX2	NORW	EPI_ISL_457513	hCoV-19/England/NORW-EBE01/2020	ERS4674446	ERR4247242
NORW-EBE10	200522_NB501819_0138_AH722WAFX2	NORW	EPI_ISL_457514	hCoV-19/England/NORW-EBE10/2020	ERS4674647	ERR4247443
NORW-EBE2F	200522_NB501819_0138_AH722WAFX2	NORW	EPI_ISL_457515	hCoV-19/England/NORW-EBE2F/2020	ERS4675451	ERR4248249
NORW-EBE3E	200522_NB501819_0138_AH722WAFX2	NORW	EPI_ISL_457516	hCoV-19/England/NORW-EBE3E/2020	ERS4674872	ERR4247671
NORW-EBE4D	200522_NB501819_0138_AH722WAFX2	NORW			ERS4675353	ERR4248153
NORW-EBE6B	200522_NB501819_0138_AH722WAFX2	NORW	EPI_ISL_457517	hCoV-19/England/NORW-EBE6B/2020	ERS4675274	ERR4248074
NORW-EBE7A	200522_NB501819_0138_AH722WAFX2	NORW			ERS6052972	ERR5504752
NORW-EBE89	200522_NB501819_0138_AH722WAFX2	NORW	EPI_ISL_457518	hCoV-19/England/NORW-EBE89/2020	ERS4675354	ERR4248155
NORW-EBEC5	200522_NB501819_0138_AH722WAFX2	NORW	EPI_ISL_457519	hCoV-19/England/NORW-EBEC5/2020	ERS4675180	ERR4247979
NORW-EBF1D	200610_NB501819_0140_AH5Y2LAFX2	NORW	EPI_ISL_472323	hCoV-19/England/NORW-EBF1D/2020	ERS4776063	ERR4286204
NORW-EBF2C
NORW-EBF3B
NORW-EBF4A	200610_NB501819_0140_AH5Y2LAFX2	NORW	EPI_ISL_472324	hCoV-19/England/NORW-EBF4A/2020	ERS4776055	ERR4286196
NORW-EBF59	200610_NB501819_0140_AH5Y2LAFX2	NORW	EPI_ISL_472325	hCoV-19/England/NORW-EBF59/2020	ERS4776304	ERR4286448
NORW-EBF68
NORW-EBF77
NORW-EBF86	200610_NB501819_0140_AH5Y2LAFX2	NORW	EPI_ISL_472326	hCoV-19/England/NORW-EBF86/2020	ERS4776585	ERR4286732
NORW-EBF95
NORW-EBFA4
NORW-EBFB3
NORW-EBFC2	200610_NB501819_0140_AH5Y2LAFX2	NORW	EPI_ISL_472327	hCoV-19/England/NORW-EBFC2/2020	ERS4775919	ERR4286057
NORW-EBFD1
NORW-EBFE0
NORW-EC00A
NORW-EC019	200610_NB501819_0140_AH5Y2LAFX2	NORW			ERS6060773	ERR5512856
NORW-EC028
NORW-EC046	200610_NB501819_0140_AH5Y2LAFX2	NORW	EPI_ISL_472328	hCoV-19/England/NORW-EC046/2020	ERS4776675	ERR4286826
NORW-EC0BF
NORW-EC170
NORW-EC35C	200522_NB501819_0138_AH722WAFX2	NORW	EPI_ISL_457520	hCoV-19/England/NORW-EC35C/2020	ERS4675493	ERR4248291
NORW-EC36B
NORW-EC37A
NORW-EC389	200522_NB501819_0138_AH722WAFX2	NORW	EPI_ISL_457521	hCoV-19/England/NORW-EC389/2020	ERS4674584	ERR4247380
NORW-EC398
NORW-EC3A7
NORW-EC3C5	200522_NB501819_0138_AH722WAFX2	NORW			ERS6057593	ERR5509552
NORW-EC3E3	200522_NB501819_0138_AH722WAFX2	NORW	EPI_ISL_457522	hCoV-19/England/NORW-EC3E3/2020	ERS4674949	ERR4247749
NORW-EC40E	200522_NB501819_0138_AH722WAFX2	NORW	EPI_ISL_457523	hCoV-19/England/NORW-EC40E/2020	ERS4674763	ERR4247560
NORW-EC41D	200522_NB501819_0138_AH722WAFX2	NORW	EPI_ISL_457524	hCoV-19/England/NORW-EC41D/2020	ERS4674547	ERR4247343
NORW-EC42C	200522_NB501819_0138_AH722WAFX2	NORW	EPI_ISL_457525	hCoV-19/England/NORW-EC42C/2020	ERS4675053	ERR4247850
NORW-EC43B
NORW-EC44A	200522_NB501819_0138_AH722WAFX2	NORW	EPI_ISL_457526	hCoV-19/England/NORW-EC44A/2020	ERS4675302	ERR4248100
NORW-EC459
NORW-EC468
NORW-EC4A4	200522_NB501819_0138_AH722WAFX2	NORW	EPI_ISL_457527	hCoV-19/England/NORW-EC4A4/2020	ERS4674586	ERR4247382
NORW-EC4C2	200522_NB501819_0138_AH722WAFX2	NORW	EPI_ISL_457528	hCoV-19/England/NORW-EC4C2/2020	ERS4674378	ERR4247176
NORW-EC4D1	200522_NB501819_0138_AH722WAFX2	NORW	EPI_ISL_457529	hCoV-19/England/NORW-EC4D1/2020	ERS4675425	ERR4248225
NORW-EC4E0	200522_NB501819_0138_AH722WAFX2	NORW	EPI_ISL_457530	hCoV-19/England/NORW-EC4E0/2020	ERS4674756	ERR4247549
NORW-EC4FF	200522_NB501819_0138_AH722WAFX2	NORW	EPI_ISL_457531	hCoV-19/England/NORW-EC4FF/2020	ERS4675230	ERR4248029
NORW-EC50B	200522_NB501819_0138_AH722WAFX2	NORW	EPI_ISL_457532	hCoV-19/England/NORW-EC50B/2020	ERS4674934	ERR4247733
NORW-EC51A	200522_NB501819_0138_AH722WAFX2	NORW			ERS6062663	ERR5514587
NORW-EC529	200522_NB501819_0138_AH722WAFX2	NORW	EPI_ISL_457533	hCoV-19/England/NORW-EC529/2020	ERS4675361	ERR4248161
NORW-EC538
NORW-EC556
NORW-EC574
NORW-EC592	200522_NB501819_0138_AH722WAFX2	NORW	EPI_ISL_457534	hCoV-19/England/NORW-EC592/2020	ERS4675067	ERR4247866
NORW-EC5A1	200522_NB501819_0138_AH722WAFX2	NORW	EPI_ISL_457535	hCoV-19/England/NORW-EC5A1/2020	ERS4675221	ERR4248021
NORW-EC5B0	200522_NB501819_0138_AH722WAFX2	NORW	EPI_ISL_457536	hCoV-19/England/NORW-EC5B0/2020	ERS4674789	ERR4247587
NORW-EC5CF	200522_NB501819_0138_AH722WAFX2	NORW	EPI_ISL_457537	hCoV-19/England/NORW-EC5CF/2020	ERS4675150	ERR4247951
NORW-EC5DE	200522_NB501819_0138_AH722WAFX2	NORW	EPI_ISL_457538	hCoV-19/England/NORW-EC5DE/2020	ERS4675299	ERR4248101
NORW-EC5ED	200522_NB501819_0138_AH722WAFX2	NORW	EPI_ISL_457539	hCoV-19/England/NORW-EC5ED/2020	ERS4674445	ERR4247238
NORW-EC5FC	200522_NB501819_0138_AH722WAFX2	NORW	EPI_ISL_457540	hCoV-19/England/NORW-EC5FC/2020	ERS4674425	ERR4247218
NORW-EC608	200522_NB501819_0138_AH722WAFX2	NORW			ERS4674673	ERR4247470
NORW-EC617	200522_NB501819_0138_AH722WAFX2	NORW	EPI_ISL_457541	hCoV-19/England/NORW-EC617/2020	ERS4674476	ERR4247272
NORW-EC626	200522_NB501819_0138_AH722WAFX2	NORW	EPI_ISL_457542	hCoV-19/England/NORW-EC626/2020	ERS4675282	ERR4248081
NORW-EC635
NORW-EC644	200522_NB501819_0138_AH722WAFX2	NORW	EPI_ISL_457543	hCoV-19/England/NORW-EC644/2020	ERS4675472	ERR4248272
NORW-EC653	200522_NB501819_0138_AH722WAFX2	NORW	EPI_ISL_457544	hCoV-19/England/NORW-EC653/2020	ERS4674504	ERR4247301
NORW-EC662	200522_NB501819_0138_AH722WAFX2	NORW	EPI_ISL_457545	hCoV-19/England/NORW-EC662/2020	ERS4674809	ERR4247607
NORW-EC671	200522_NB501819_0138_AH722WAFX2	NORW	EPI_ISL_457546	hCoV-19/England/NORW-EC671/2020	ERS4675474	ERR4248274
NORW-EC680	200522_NB501819_0138_AH722WAFX2	NORW	EPI_ISL_457547	hCoV-19/England/NORW-EC680/2020	ERS4675228	ERR4248027
NORW-EC69F	200522_NB501819_0138_AH722WAFX2	NORW	EPI_ISL_457548	hCoV-19/England/NORW-EC69F/2020	ERS4675560	ERR4248359
NORW-EC6AE	200522_NB501819_0138_AH722WAFX2	NORW	EPI_ISL_457549	hCoV-19/England/NORW-EC6AE/2020	ERS4675234	ERR4248034
NORW-EC6BD	200522_NB501819_0138_AH722WAFX2	NORW	EPI_ISL_457550	hCoV-19/England/NORW-EC6BD/2020	ERS4675655	ERR4248454
NORW-EC6CC
NORW-EC6DB	200522_NB501819_0138_AH722WAFX2	NORW	EPI_ISL_457551	hCoV-19/England/NORW-EC6DB/2020	ERS4674667	ERR4247463
NORW-EC6EA	200522_NB501819_0138_AH722WAFX2	NORW	EPI_ISL_457552	hCoV-19/England/NORW-EC6EA/2020	ERS4674768	ERR4247566
NORW-EC6F9	200522_NB501819_0138_AH722WAFX2	NORW	EPI_ISL_457553	hCoV-19/England/NORW-EC6F9/2020	ERS4675447	ERR4248246
NORW-EC705	200522_NB501819_0138_AH722WAFX2	NORW	EPI_ISL_457554	hCoV-19/England/NORW-EC705/2020	ERS4675096	ERR4247894
NORW-EC714	200522_NB501819_0138_AH722WAFX2	NORW	EPI_ISL_457555	hCoV-19/England/NORW-EC714/2020	ERS4674713	ERR4247510
NORW-EC723
NORW-EC732	200522_NB501819_0138_AH722WAFX2	NORW	EPI_ISL_457556	hCoV-19/England/NORW-EC732/2020	ERS4674810	ERR4247608
NORW-EC741	200522_NB501819_0138_AH722WAFX2	NORW	EPI_ISL_457557	hCoV-19/England/NORW-EC741/2020	ERS4674748	ERR4247546
NORW-EC750	200522_NB501819_0138_AH722WAFX2	NORW	EPI_ISL_457558	hCoV-19/England/NORW-EC750/2020	ERS4675347	ERR4248146
NORW-EC76F	200522_NB501819_0138_AH722WAFX2	NORW	EPI_ISL_457559	hCoV-19/England/NORW-EC76F/2020	ERS4676756	ERR4249559
NORW-EC77E	200522_NB501819_0138_AH722WAFX2	NORW	EPI_ISL_457560	hCoV-19/England/NORW-EC77E/2020	ERS4675315	ERR4248115
NORW-EC78D	200522_NB501819_0138_AH722WAFX2	NORW	EPI_ISL_457561	hCoV-19/England/NORW-EC78D/2020	ERS4675484	ERR4248284
NORW-EC79C	200522_NB501819_0138_AH722WAFX2	NORW			ERS6054905	ERR5506771
NORW-EC7AB	200522_NB501819_0138_AH722WAFX2	NORW	EPI_ISL_457562	hCoV-19/England/NORW-EC7AB/2020	ERS4674755	ERR4247550
NORW-EC7BA
NORW-EC7C9
NORW-EC7D8	200522_NB501819_0138_AH722WAFX2	NORW			ERS6049471	ERR5501123
NORW-EC7E7	200522_NB501819_0138_AH722WAFX2	NORW	EPI_ISL_457563	hCoV-19/England/NORW-EC7E7/2020	ERS4674947	ERR4247744
NORW-EC7F6	200522_NB501819_0138_AH722WAFX2	NORW	EPI_ISL_457564	hCoV-19/England/NORW-EC7F6/2020	ERS4674382	ERR4247178
NORW-EC802	200522_NB501819_0138_AH722WAFX2	NORW	EPI_ISL_457565	hCoV-19/England/NORW-EC802/2020	ERS4674428	ERR4247223
NORW-EC811
NORW-EC820
NORW-EC83F
NORW-EC84E
NORW-EC85D	200522_NB501819_0138_AH722WAFX2	NORW	EPI_ISL_457566	hCoV-19/England/NORW-EC85D/2020	ERS4675486	ERR4248286
NORW-EC87B	200522_NB501819_0138_AH722WAFX2	NORW	EPI_ISL_457567	hCoV-19/England/NORW-EC87B/2020	ERS4674764	ERR4247562
NORW-EC899	200522_NB501819_0138_AH722WAFX2	NORW	EPI_ISL_457568	hCoV-19/England/NORW-EC899/2020	ERS4675081	ERR4247880
NORW-EC8A8
NORW-EC8B7	200522_NB501819_0138_AH722WAFX2	NORW	EPI_ISL_457569	hCoV-19/England/NORW-EC8B7/2020	ERS4674641	ERR4247436
NORW-EC8C6	200522_NB501819_0138_AH722WAFX2	NORW	EPI_ISL_457570	hCoV-19/England/NORW-EC8C6/2020	ERS4675060	ERR4247860
NORW-EC8E4	200522_NB501819_0138_AH722WAFX2	NORW	EPI_ISL_457571	hCoV-19/England/NORW-EC8E4/2020	ERS4675319	ERR4248118
NORW-EC969	200522_NB501819_0138_AH722WAFX2	NORW	EPI_ISL_457572	hCoV-19/England/NORW-EC969/2020	ERS4675275	ERR4248075
NORW-ECA1B	200610_NB501819_0140_AH5Y2LAFX2	NORW	EPI_ISL_472329	hCoV-19/England/NORW-ECA1B/2020	ERS4776776	ERR4286932
NORW-ECA2A	200617_NB501819_0142_AH5W3YAFX2	NORW			ERS6054316	ERR5506155
NORW-ECA39	200617_NB501819_0142_AH5W3YAFX2	NORW			ERS6052051	ERR5503795
NORW-ECA48	200617_NB501819_0142_AH5W3YAFX2	NORW	EPI_ISL_472330	hCoV-19/England/NORW-ECA48/2020	ERS4776788	ERR4286949
NORW-ECA57
NORW-ECA66	200617_NB501819_0142_AH5W3YAFX2	NORW	EPI_ISL_472331	hCoV-19/England/NORW-ECA66/2020	ERS4777580	ERR4287804
NORW-ECA93	200701_NB501819_0144_AH5VWMAFX2	NORW			ERS4839117	ERR4363391
NORW-ECAA2	200701_NB501819_0144_AH5VWMAFX2	NORW			ERS6045602	ERR5497142
NORW-ECAB1	200701_NB501819_0144_AH5VWMAFX2	NORW	EPI_ISL_499591	hCoV-19/England/NORW-ECAB1/2020	ERS4840934	ERR4365202
NORW-ECADF	200610_NB501819_0140_AH5Y2LAFX2	NORW	EPI_ISL_472332	hCoV-19/England/NORW-ECADF/2020	ERS4775827	ERR4285943
NORW-ECAEE	200617_NB501819_0142_AH5W3YAFX2	NORW			ERS4777568	ERR4287790
NORW-ECAFD	200617_NB501819_0142_AH5W3YAFX2	NORW	EPI_ISL_472333	hCoV-19/England/NORW-ECAFD/2020	ERS4777871	ERR4288122
NORW-ECB09
NORW-ECB18	200617_NB501819_0142_AH5W3YAFX2	NORW	EPI_ISL_472334	hCoV-19/England/NORW-ECB18/2020	ERS4776426	ERR4286574
NORW-ECB27	200617_NB501819_0142_AH5W3YAFX2	NORW	EPI_ISL_472335	hCoV-19/England/NORW-ECB27/2020	ERS4777058	ERR4287230
NORW-ECB54
NORW-ECB63	200701_NB501819_0144_AH5VWMAFX2	NORW	EPI_ISL_484328	hCoV-19/England/NORW-ECB63/2020	ERS4840520	ERR4364788
NORW-ECB72
NORW-ECB90	200610_NB501819_0140_AH5Y2LAFX2	NORW	EPI_ISL_472336	hCoV-19/England/NORW-ECB90/2020	ERS4776200	ERR4286343
NORW-ECBAF	200617_NB501819_0142_AH5W3YAFX2	NORW	EPI_ISL_472337	hCoV-19/England/NORW-ECBAF/2020	ERS4777615	ERR4287841
NORW-ECBBE	200617_NB501819_0142_AH5W3YAFX2	NORW			ERS6055131	ERR5507005
NORW-ECBCD	200617_NB501819_0142_AH5W3YAFX2	NORW	EPI_ISL_472338	hCoV-19/England/NORW-ECBCD/2020	ERS4777059	ERR4287231
NORW-ECBEB	200617_NB501819_0142_AH5W3YAFX2	NORW	EPI_ISL_472339	hCoV-19/England/NORW-ECBEB/2020	ERS4777841	ERR4288086
NORW-ECC15	200701_NB501819_0144_AH5VWMAFX2	NORW	EPI_ISL_499592	hCoV-19/England/NORW-ECC15/2020	ERS4840688	ERR4364955
NORW-ECC24	200701_NB501819_0144_AH5VWMAFX2	NORW	EPI_ISL_499562	hCoV-19/England/NORW-ECC24/2020	ERS4840911	ERR4365181
NORW-ECC33	200701_NB501819_0144_AH5VWMAFX2	NORW	EPI_ISL_499599	hCoV-19/England/NORW-ECC33/2020	ERS4840864	ERR4365131
NORW-ECC42
NORW-ECC51	200617_NB501819_0142_AH5W3YAFX2	NORW	EPI_ISL_472340	hCoV-19/England/NORW-ECC51/2020	ERS4777228	ERR4287415
NORW-ECC60
NORW-ECC7F
NORW-ECC8E
NORW-ECCAC	200617_NB501819_0142_AH5W3YAFX2	NORW	EPI_ISL_472341	hCoV-19/England/NORW-ECCAC/2020	ERS4777573	ERR4287798
NORW-ECCD9
NORW-ECCE8	200701_NB501819_0144_AH5VWMAFX2	NORW	EPI_ISL_484329	hCoV-19/England/NORW-ECCE8/2020	ERS4840909	ERR4365178
NORW-ECCF7	200701_NB501819_0144_AH5VWMAFX2	NORW	EPI_ISL_499603	hCoV-19/England/NORW-ECCF7/2020	ERS4840523	ERR4364789
NORW-ECD03
NORW-ECD12	200610_NB501819_0140_AH5Y2LAFX2	NORW	EPI_ISL_472342	hCoV-19/England/NORW-ECD12/2020	ERS4775822	ERR4285941
NORW-ECD21	200617_NB501819_0142_AH5W3YAFX2	NORW	EPI_ISL_472343	hCoV-19/England/NORW-ECD21/2020	ERS4777691	ERR4287925
NORW-ECD30	200617_NB501819_0142_AH5W3YAFX2	NORW	EPI_ISL_472344	hCoV-19/England/NORW-ECD30/2020	ERS4777608	ERR4287836
NORW-ECD4F	200617_NB501819_0142_AH5W3YAFX2	NORW	EPI_ISL_472345	hCoV-19/England/NORW-ECD4F/2020	ERS4777481	ERR4287698
NORW-ECD6D	200617_NB501819_0142_AH5W3YAFX2	NORW	EPI_ISL_472346	hCoV-19/England/NORW-ECD6D/2020	ERS4777143	ERR4287327
NORW-ECD9A	200701_NB501819_0144_AH5VWMAFX2	NORW	EPI_ISL_484330	hCoV-19/England/NORW-ECD9A/2020	ERS4840291	ERR4364555
NORW-ECDA9	200701_NB501819_0144_AH5VWMAFX2	NORW	EPI_ISL_484331	hCoV-19/England/NORW-ECDA9/2020	ERS4840780	ERR4365049
NORW-ECDB8	200701_NB501819_0144_AH5VWMAFX2	NORW	EPI_ISL_484332	hCoV-19/England/NORW-ECDB8/2020	ERS4840718	ERR4364986
NORW-ECDC7	200701_NB501819_0144_AH5VWMAFX2	NORW	EPI_ISL_499588	hCoV-19/England/NORW-ECDC7/2020	ERS4840383	ERR4364650
NORW-ECDD6
NORW-ECDE5
NORW-ECDF4
NORW-ECE00
NORW-ECE2E	200617_NB501819_0142_AH5W3YAFX2	NORW	EPI_ISL_472347	hCoV-19/England/NORW-ECE2E/2020	ERS4777249	ERR4287437
NORW-ECE3D	200701_NB501819_0144_AH5VWMAFX2	NORW	EPI_ISL_484333	hCoV-19/England/NORW-ECE3D/2020	ERS4840608	ERR4364875
NORW-ECE5B	200701_NB501819_0144_AH5VWMAFX2	NORW			ERS4840507	ERR4364774
NORW-ECE6A
NORW-ECE88	200701_NB501819_0144_AH5VWMAFX2	NORW	EPI_ISL_484334	hCoV-19/England/NORW-ECE88/2020	ERS4840256	ERR4364520
NORW-ECE97
NORW-ECEA6
NORW-ECEB5	200617_NB501819_0142_AH5W3YAFX2	NORW	EPI_ISL_472348	hCoV-19/England/NORW-ECEB5/2020	ERS4777349	ERR4287546
NORW-ECEC4	200617_NB501819_0142_AH5W3YAFX2	NORW	EPI_ISL_472349	hCoV-19/England/NORW-ECEC4/2020	ERS4777540	ERR4287762
NORW-ECEE2
NORW-ECEF1	200701_NB501819_0144_AH5VWMAFX2	NORW	EPI_ISL_499495	hCoV-19/England/NORW-ECEF1/2020	ERS4840142	ERR4364417
NORW-ECF1C	200701_NB501819_0144_AH5VWMAFX2	NORW	EPI_ISL_499623	hCoV-19/England/NORW-ECF1C/2020	ERS4840411	ERR4364678
NORW-ECF2B
NORW-ECF58
NORW-ECF67	200617_NB501819_0142_AH5W3YAFX2	NORW	EPI_ISL_472350	hCoV-19/England/NORW-ECF67/2020	ERS4776781	ERR4286937
NORW-ECF76	200617_NB501819_0142_AH5W3YAFX2	NORW	EPI_ISL_472351	hCoV-19/England/NORW-ECF76/2020	ERS4776737	ERR4286890
NORW-ECF85	200617_NB501819_0142_AH5W3YAFX2	NORW	EPI_ISL_472352	hCoV-19/England/NORW-ECF85/2020	ERS4777107	ERR4287292
NORW-ECF94
NORW-ECFA3	200617_NB501819_0142_AH5W3YAFX2	NORW	EPI_ISL_472353	hCoV-19/England/NORW-ECFA3/2020	ERS4777248	ERR4287436
NORW-ECFB2	200701_NB501819_0144_AH5VWMAFX2	NORW	EPI_ISL_499601	hCoV-19/England/NORW-ECFB2/2020	ERS4840596	ERR4364861
NORW-ECFEF
NORW-ED151
NORW-ED160
NORW-ED17F
NORW-ED18E	200610_NB501819_0140_AH5Y2LAFX2	NORW	EPI_ISL_472354	hCoV-19/England/NORW-ED18E/2020	ERS4776025	ERR4286164
NORW-ED19D
NORW-ED1AC	200624_NB501819_0143_AH5VV7AFX2	NORW	EPI_ISL_478720	hCoV-19/England/NORW-ED1AC/2020	ERS4839323	ERR4363599
NORW-ED1BB
NORW-ED1CA
NORW-ED1D9
NORW-ED1E8
NORW-ED1F7	200610_NB501819_0140_AH5Y2LAFX2	NORW			ERS6060218	ERR5512283
NORW-ED203
NORW-ED212
NORW-ED221
NORW-ED230	200610_NB501819_0140_AH5Y2LAFX2	NORW	EPI_ISL_472355	hCoV-19/England/NORW-ED230/2020	ERS4776029	ERR4286170
NORW-ED24F	200610_NB501819_0140_AH5Y2LAFX2	NORW	EPI_ISL_472356	hCoV-19/England/NORW-ED24F/2020	ERS4776252	ERR4286395
NORW-ED25E
NORW-ED26D	200610_NB501819_0140_AH5Y2LAFX2	NORW	EPI_ISL_472357	hCoV-19/England/NORW-ED26D/2020	ERS4776693	ERR4286843
NORW-ED27C
NORW-ED28B
NORW-ED29A	200610_NB501819_0140_AH5Y2LAFX2	NORW	EPI_ISL_472358	hCoV-19/England/NORW-ED29A/2020	ERS4776594	ERR4286741
NORW-ED2A9
NORW-ED2B8
NORW-ED2C7
NORW-ED2D6	200610_NB501819_0140_AH5Y2LAFX2	NORW	EPI_ISL_472359	hCoV-19/England/NORW-ED2D6/2020	ERS4775886	ERR4286004
NORW-ED2E5
NORW-ED2F4
NORW-ED300
NORW-ED31F	200610_NB501819_0140_AH5Y2LAFX2	NORW	EPI_ISL_472360	hCoV-19/England/NORW-ED31F/2020	ERS4776671	ERR4286822
NORW-ED32E	200610_NB501819_0140_AH5Y2LAFX2	NORW	EPI_ISL_472361	hCoV-19/England/NORW-ED32E/2020	ERS4776107	ERR4286246
NORW-ED33D	200624_NB501819_0143_AH5VV7AFX2	NORW			ERS6045077	ERR5496610
NORW-ED34C
NORW-ED35B
NORW-ED36A
NORW-ED379
NORW-ED397
NORW-ED3A6
NORW-ED3B5
NORW-ED3C4
NORW-ED3D3
NORW-ED3E2	200610_NB501819_0140_AH5Y2LAFX2	NORW	EPI_ISL_472362	hCoV-19/England/NORW-ED3E2/2020	ERS4775865	ERR4285981
NORW-ED3F1	200610_NB501819_0140_AH5Y2LAFX2	NORW	EPI_ISL_472363	hCoV-19/England/NORW-ED3F1/2020	ERS4775807	ERR4285924
NORW-ED40D	200610_NB501819_0140_AH5Y2LAFX2	NORW	EPI_ISL_472364	hCoV-19/England/NORW-ED40D/2020	ERS4775906	ERR4286043
NORW-ED41C
NORW-ED42B	200610_NB501819_0140_AH5Y2LAFX2	NORW	EPI_ISL_472365	hCoV-19/England/NORW-ED42B/2020	ERS4776245	ERR4286389
NORW-ED43A
NORW-ED449	200610_NB501819_0140_AH5Y2LAFX2	NORW	EPI_ISL_472366	hCoV-19/England/NORW-ED449/2020	ERS4776454	ERR4286599
NORW-ED458	200610_NB501819_0140_AH5Y2LAFX2	NORW	EPI_ISL_472367	hCoV-19/England/NORW-ED458/2020	ERS4776126	ERR4286266
NORW-ED467
NORW-ED476	200610_NB501819_0140_AH5Y2LAFX2	NORW	EPI_ISL_472368	hCoV-19/England/NORW-ED476/2020	ERS4775995	ERR4286136
NORW-ED485	200610_NB501819_0140_AH5Y2LAFX2	NORW	EPI_ISL_472369	hCoV-19/England/NORW-ED485/2020	ERS4776450	ERR4286594
NORW-ED494
NORW-ED4A3
NORW-ED4B2	200617_NB501819_0142_AH5W3YAFX2	NORW			ERS6053546	ERR5505351
NORW-ED4C1	200610_NB501819_0140_AH5Y2LAFX2	NORW	EPI_ISL_472370	hCoV-19/England/NORW-ED4C1/2020	ERS4776477	ERR4286623
NORW-ED4D0	200610_NB501819_0140_AH5Y2LAFX2	NORW	EPI_ISL_472371	hCoV-19/England/NORW-ED4D0/2020	ERS4776352	ERR4286496
NORW-ED4EF	200610_NB501819_0140_AH5Y2LAFX2	NORW	EPI_ISL_472372	hCoV-19/England/NORW-ED4EF/2020	ERS4776013	ERR4286155
NORW-ED4FE
NORW-ED50A
NORW-ED519
NORW-ED528	200610_NB501819_0140_AH5Y2LAFX2	NORW			ERS6056086	ERR5507992
NORW-ED537
NORW-ED546	200610_NB501819_0140_AH5Y2LAFX2	NORW	EPI_ISL_472373	hCoV-19/England/NORW-ED546/2020	ERS4776125	ERR4286262
NORW-ED555	200617_NB501819_0142_AH5W3YAFX2	NORW			ERS6047350	ERR5498932
NORW-ED564	200610_NB501819_0140_AH5Y2LAFX2	NORW	EPI_ISL_472374	hCoV-19/England/NORW-ED564/2020	ERS4776549	ERR4286695
NORW-ED573	200610_NB501819_0140_AH5Y2LAFX2	NORW			ERS6148138	ERR5628703
NORW-ED582
NORW-ED591
NORW-ED5A0	200617_NB501819_0142_AH5W3YAFX2	NORW	EPI_ISL_472375	hCoV-19/England/NORW-ED5A0/2020	ERS4777539	ERR4287761
NORW-ED5BF
NORW-ED5CE
NORW-ED5DD
NORW-ED5EC	200610_NB501819_0140_AH5Y2LAFX2	NORW	EPI_ISL_472376	hCoV-19/England/NORW-ED5EC/2020	ERS4776480	ERR4286625
NORW-ED5FB	200610_NB501819_0140_AH5Y2LAFX2	NORW			ERS4776391	ERR4286533
NORW-ED607
NORW-ED616
NORW-ED625
NORW-ED634	200617_NB501819_0142_AH5W3YAFX2	NORW			ERS6060122	ERR5512183
NORW-ED643
NORW-ED652
NORW-ED661	200617_NB501819_0142_AH5W3YAFX2	NORW			ERS6061499	ERR5513607
NORW-ED670
NORW-ED68F
NORW-ED69E	200617_NB501819_0142_AH5W3YAFX2	NORW	EPI_ISL_472377	hCoV-19/England/NORW-ED69E/2020	ERS4777220	ERR4287406
NORW-ED6AD
NORW-ED6BC	200617_NB501819_0142_AH5W3YAFX2	NORW	EPI_ISL_472378	hCoV-19/England/NORW-ED6BC/2020	ERS4777708	ERR4287943
NORW-ED6CB	200610_NB501819_0140_AH5Y2LAFX2	NORW			ERS4775897	ERR4286026
NORW-ED6DA
NORW-ED6E9	200617_NB501819_0142_AH5W3YAFX2	NORW			ERS6057495	ERR5509452
NORW-ED6F8	200610_NB501819_0140_AH5Y2LAFX2	NORW	EPI_ISL_472379	hCoV-19/England/NORW-ED6F8/2020	ERS4776154	ERR4286296
NORW-ED704	200617_NB501819_0142_AH5W3YAFX2	NORW	EPI_ISL_472380	hCoV-19/England/NORW-ED704/2020	ERS4776791	ERR4286951
NORW-ED713
NORW-ED722
NORW-ED731
NORW-ED740
NORW-ED75F
NORW-ED76E
NORW-ED77D	200610_NB501819_0140_AH5Y2LAFX2	NORW	EPI_ISL_472381	hCoV-19/England/NORW-ED77D/2020	ERS4776271	ERR4286414
NORW-ED78C	200617_NB501819_0142_AH5W3YAFX2	NORW	EPI_ISL_472382	hCoV-19/England/NORW-ED78C/2020	ERS4777851	ERR4288097
NORW-ED79B	200610_NB501819_0140_AH5Y2LAFX2	NORW	EPI_ISL_472383	hCoV-19/England/NORW-ED79B/2020	ERS4775917	ERR4286055
NORW-ED7AA
NORW-ED7B9
NORW-ED7C8	200708_NB501819_0146_AH5WJKAFX2	NORW	EPI_ISL_490496	hCoV-19/England/NORW-ED7C8/2020	ERS4841657	ERR4365930
NORW-ED7D7
NORW-ED7E6
NORW-ED7F5	200701_NB501819_0144_AH5VWMAFX2	NORW	EPI_ISL_490497	hCoV-19/England/NORW-ED7F5/2020	ERS4841233	ERR4365507
NORW-ED801	200701_NB501819_0144_AH5VWMAFX2	NORW	EPI_ISL_490498	hCoV-19/England/NORW-ED801/2020	ERS4841135	ERR4365408
NORW-ED82F	200701_NB501819_0144_AH5VWMAFX2	NORW	EPI_ISL_490499	hCoV-19/England/NORW-ED82F/2020	ERS4841258	ERR4365530
NORW-ED83E	200701_NB501819_0144_AH5VWMAFX2	NORW	EPI_ISL_490500	hCoV-19/England/NORW-ED83E/2020	ERS4841254	ERR4365528
NORW-ED84D	200701_NB501819_0144_AH5VWMAFX2	NORW	EPI_ISL_490501	hCoV-19/England/NORW-ED84D/2020	ERS4840784	ERR4365053
NORW-ED85C
NORW-ED86B	200701_NB501819_0144_AH5VWMAFX2	NORW	EPI_ISL_490502	hCoV-19/England/NORW-ED86B/2020	ERS4841121	ERR4365395
NORW-ED87A	200701_NB501819_0144_AH5VWMAFX2	NORW	EPI_ISL_490503	hCoV-19/England/NORW-ED87A/2020	ERS4841136	ERR4365409
NORW-ED889
NORW-ED898
NORW-ED8A7	200701_NB501819_0144_AH5VWMAFX2	NORW	EPI_ISL_499479	hCoV-19/England/NORW-ED8A7/2020	ERS4841257	ERR4365532
NORW-ED8B6
NORW-ED8C5	200701_NB501819_0144_AH5VWMAFX2	NORW	EPI_ISL_490504	hCoV-19/England/NORW-ED8C5/2020	ERS4841113	ERR4365386
NORW-ED8D4
NORW-ED8E3
NORW-ED8F2
NORW-ED90E
NORW-ED91D	200701_NB501819_0144_AH5VWMAFX2	NORW	EPI_ISL_499631	hCoV-19/England/NORW-ED91D/2020	ERS4841191	ERR4365468
NORW-ED92C	200701_NB501819_0144_AH5VWMAFX2	NORW	EPI_ISL_490505	hCoV-19/England/NORW-ED92C/2020	ERS4841193	ERR4365466
NORW-ED93B
NORW-ED94A
NORW-ED959
NORW-ED968
NORW-ED977	200701_NB501819_0144_AH5VWMAFX2	NORW	EPI_ISL_490506	hCoV-19/England/NORW-ED977/2020	ERS4841230	ERR4365504
NORW-ED986
NORW-ED995	200701_NB501819_0144_AH5VWMAFX2	NORW	EPI_ISL_490507	hCoV-19/England/NORW-ED995/2020	ERS4841151	ERR4365424
NORW-ED9A4	200701_NB501819_0144_AH5VWMAFX2	NORW	EPI_ISL_490508	hCoV-19/England/NORW-ED9A4/2020	ERS4841219	ERR4365494
NORW-ED9B3	200701_NB501819_0144_AH5VWMAFX2	NORW	EPI_ISL_499490	hCoV-19/England/NORW-ED9B3/2020	ERS4841164	ERR4365437
NORW-ED9C2	200701_NB501819_0144_AH5VWMAFX2	NORW	EPI_ISL_490509	hCoV-19/England/NORW-ED9C2/2020	ERS4841162	ERR4365433
NORW-ED9D1
NORW-ED9E0
NORW-ED9FF
NORW-EDA0B
NORW-EDA1A	200701_NB501819_0144_AH5VWMAFX2	NORW	EPI_ISL_490510	hCoV-19/England/NORW-EDA1A/2020	ERS4841220	ERR4365493
NORW-EDA29	200701_NB501819_0144_AH5VWMAFX2	NORW	EPI_ISL_490511	hCoV-19/England/NORW-EDA29/2020	ERS4841158	ERR4365429
NORW-EDA38	200701_NB501819_0144_AH5VWMAFX2	NORW	EPI_ISL_490512	hCoV-19/England/NORW-EDA38/2020	ERS4841190	ERR4365463
NORW-EDA47	200701_NB501819_0144_AH5VWMAFX2	NORW	EPI_ISL_490513	hCoV-19/England/NORW-EDA47/2020	ERS4841245	ERR4365520
NORW-EDA56	200701_NB501819_0144_AH5VWMAFX2	NORW	EPI_ISL_490514	hCoV-19/England/NORW-EDA56/2020	ERS4841147	ERR4365421
NORW-EDA65
NORW-EDA74
NORW-EDA83	200617_NB501819_0142_AH5W3YAFX2	NORW			ERS6061318	ERR5513421
NORW-EDA92
NORW-EDAA1
NORW-EDAB0	200701_NB501819_0144_AH5VWMAFX2	NORW	EPI_ISL_490515	hCoV-19/England/NORW-EDAB0/2020	ERS4841224	ERR4365498
NORW-EDACF
NORW-EDADE	200701_NB501819_0144_AH5VWMAFX2	NORW			ERS6060742	ERR5512826
NORW-EDAED	200701_NB501819_0144_AH5VWMAFX2	NORW	EPI_ISL_490516	hCoV-19/England/NORW-EDAED/2020	ERS4841122	ERR4365394
NORW-EE220	200708_NB501819_0146_AH5WJKAFX2	NORW	EPI_ISL_490517	hCoV-19/England/NORW-EE220/2020	ERS4841547	ERR4365820
NORW-EE23F	200708_NB501819_0146_AH5WJKAFX2	NORW	EPI_ISL_490518	hCoV-19/England/NORW-EE23F/2020	ERS4841559	ERR4365833
NORW-EE24E	200708_NB501819_0146_AH5WJKAFX2	NORW	EPI_ISL_490519	hCoV-19/England/NORW-EE24E/2020	ERS4841543	ERR4365816
NORW-EE25D
NORW-EE26C	200708_NB501819_0146_AH5WJKAFX2	NORW	EPI_ISL_490520	hCoV-19/England/NORW-EE26C/2020	ERS4841386	ERR4365660
NORW-EE27B	200708_NB501819_0146_AH5WJKAFX2	NORW	EPI_ISL_490521	hCoV-19/England/NORW-EE27B/2020	ERS4841479	ERR4365753
NORW-EE28A	200708_NB501819_0146_AH5WJKAFX2	NORW	EPI_ISL_490522	hCoV-19/England/NORW-EE28A/2020	ERS4841566	ERR4365840
NORW-EE299	200708_NB501819_0146_AH5WJKAFX2	NORW	EPI_ISL_490523	hCoV-19/England/NORW-EE299/2020	ERS4841221	ERR4365495
NORW-EE2A8	200701_NB501819_0144_AH5VWMAFX2	NORW	EPI_ISL_490524	hCoV-19/England/NORW-EE2A8/2020	ERS4841225	ERR4365501
NORW-EE2B7	200708_NB501819_0146_AH5WJKAFX2	NORW	EPI_ISL_490525	hCoV-19/England/NORW-EE2B7/2020	ERS4841643	ERR4365916
NORW-EE2C6	200701_NB501819_0144_AH5VWMAFX2	NORW	EPI_ISL_490526	hCoV-19/England/NORW-EE2C6/2020	ERS4840850	ERR4365119
NORW-EE2D5	200701_NB501819_0144_AH5VWMAFX2	NORW	EPI_ISL_490527	hCoV-19/England/NORW-EE2D5/2020	ERS4841232	ERR4365506
NORW-EE2E4	200708_NB501819_0146_AH5WJKAFX2	NORW	EPI_ISL_490528	hCoV-19/England/NORW-EE2E4/2020	ERS4841410	ERR4365684
NORW-EE2F3
NORW-EE30F	200708_NB501819_0146_AH5WJKAFX2	NORW	EPI_ISL_490529	hCoV-19/England/NORW-EE30F/2020	ERS4841584	ERR4365858
NORW-EE31E
NORW-EE32D
NORW-EE33C
NORW-EE34B	200701_NB501819_0144_AH5VWMAFX2	NORW	EPI_ISL_490530	hCoV-19/England/NORW-EE34B/2020	ERS4841212	ERR4365486
NORW-EE35A	200701_NB501819_0144_AH5VWMAFX2	NORW	EPI_ISL_490531	hCoV-19/England/NORW-EE35A/2020	ERS4841207	ERR4365482
NORW-EE369	200708_NB501819_0146_AH5WJKAFX2	NORW	EPI_ISL_490532	hCoV-19/England/NORW-EE369/2020	ERS4841408	ERR4365683
NORW-EE378
NORW-EE387	200708_NB501819_0146_AH5WJKAFX2	NORW	EPI_ISL_490533	hCoV-19/England/NORW-EE387/2020	ERS4841638	ERR4365912
NORW-EE396
NORW-EE3A5	200701_NB501819_0144_AH5VWMAFX2	NORW	EPI_ISL_490534	hCoV-19/England/NORW-EE3A5/2020	ERS4841142	ERR4365415
NORW-EE3B4	200701_NB501819_0144_AH5VWMAFX2	NORW			ERS6062190	ERR5514315
NORW-EE3C3	200708_NB501819_0146_AH5WJKAFX2	NORW	EPI_ISL_490535	hCoV-19/England/NORW-EE3C3/2020	ERS4841341	ERR4365615
NORW-EE3D2	200701_NB501819_0144_AH5VWMAFX2	NORW	EPI_ISL_490536	hCoV-19/England/NORW-EE3D2/2020	ERS4841123	ERR4365396
NORW-EE3E1	200701_NB501819_0144_AH5VWMAFX2	NORW	EPI_ISL_490537	hCoV-19/England/NORW-EE3E1/2020	ERS4841169	ERR4365442
NORW-EE3F0	200701_NB501819_0144_AH5VWMAFX2	NORW	EPI_ISL_490538	hCoV-19/England/NORW-EE3F0/2020	ERS4841227	ERR4365502
NORW-EE40C	200708_NB501819_0146_AH5WJKAFX2	NORW	EPI_ISL_490539	hCoV-19/England/NORW-EE40C/2020	ERS4841206	ERR4365478
NORW-EE41B	200708_NB501819_0146_AH5WJKAFX2	NORW	EPI_ISL_490540	hCoV-19/England/NORW-EE41B/2020	ERS4841320	ERR4365594
NORW-EE42A	200708_NB501819_0146_AH5WJKAFX2	NORW	EPI_ISL_490541	hCoV-19/England/NORW-EE42A/2020	ERS4841428	ERR4365702
NORW-EE439	200708_NB501819_0146_AH5WJKAFX2	NORW	EPI_ISL_490542	hCoV-19/England/NORW-EE439/2020	ERS4841540	ERR4365814
NORW-EE448
NORW-EE457
NORW-EE466	200701_NB501819_0144_AH5VWMAFX2	NORW	EPI_ISL_490543	hCoV-19/England/NORW-EE466/2020	ERS4841163	ERR4365434
NORW-EE484	200708_NB501819_0146_AH5WJKAFX2	NORW	EPI_ISL_490545	hCoV-19/England/NORW-EE484/2020	ERS4841615	ERR4365889
NORW-EE493	200701_NB501819_0144_AH5VWMAFX2	NORW	EPI_ISL_490546	hCoV-19/England/NORW-EE493/2020	ERS4841132	ERR4365404
NORW-EE4A2	200708_NB501819_0146_AH5WJKAFX2	NORW	EPI_ISL_490547	hCoV-19/England/NORW-EE4A2/2020	ERS4841456	ERR4365730
NORW-EE4B1
NORW-EE4C0	200708_NB501819_0146_AH5WJKAFX2	NORW			ERS6046684	ERR5498257
NORW-EE4DF	200708_NB501819_0146_AH5WJKAFX2	NORW	EPI_ISL_490548	hCoV-19/England/NORW-EE4DF/2020	ERS4840921	ERR4365189
NORW-EE4EE	200708_NB501819_0146_AH5WJKAFX2	NORW	EPI_ISL_490549	hCoV-19/England/NORW-EE4EE/2020	ERS4841360	ERR4365633
NORW-EE4FD	200708_NB501819_0146_AH5WJKAFX2	NORW	EPI_ISL_490550	hCoV-19/England/NORW-EE4FD/2020	ERS4841256	ERR4365531
NORW-EE509	200701_NB501819_0144_AH5VWMAFX2	NORW			ERS6062927	ERR5514868
NORW-EE518	200701_NB501819_0144_AH5VWMAFX2	NORW			ERS4839543	ERR4363817
NORW-EE527	200701_NB501819_0144_AH5VWMAFX2	NORW	EPI_ISL_490551	hCoV-19/England/NORW-EE527/2020	ERS4841261	ERR4365534
NORW-EE536	200701_NB501819_0144_AH5VWMAFX2	NORW	EPI_ISL_490552	hCoV-19/England/NORW-EE536/2020	ERS4841161	ERR4365432
NORW-EE545	200708_NB501819_0146_AH5WJKAFX2	NORW	EPI_ISL_490553	hCoV-19/England/NORW-EE545/2020	ERS4841362	ERR4365636
NORW-EE554	200708_NB501819_0146_AH5WJKAFX2	NORW	EPI_ISL_490554	hCoV-19/England/NORW-EE554/2020	ERS4841513	ERR4365786
NORW-EE5CD	COG33-200921-FAO42016	NORW			ERS6051380	ERR5503098
NORW-EE5EB
NORW-EE615
NORW-EE633
NORW-EE651	COG33-200921-FAO42016	NORW	EPI_ISL_549477	hCoV-19/England/NORW-EE651/2020	ERS5142281	ERR4667109
NORW-EE660
NORW-EE68E	COG33-200921-FAO42016	NORW	EPI_ISL_549382	hCoV-19/England/NORW-EE68E/2020	ERS5140005	ERR4664763
NORW-EE69D	200708_NB501819_0146_AH5WJKAFX2	NORW	EPI_ISL_490555	hCoV-19/England/NORW-EE69D/2020	ERS4840586	ERR4364854
NORW-EE6CA
NORW-EE6D9	COG33-200921-FAO42016	NORW	EPI_ISL_549478	hCoV-19/England/NORW-EE6D9/2020	ERS5140789	ERR4665580
NORW-EE703	COG33-200921-FAO42016	NORW	EPI_ISL_549353	hCoV-19/England/NORW-EE703/2020	ERS5142299	ERR4667128
NORW-EE712	COG33-200921-FAO42016	NORW			ERS6054761	ERR5506624
NORW-EE721	200930_NB501819_0161_AH7TGYAFX2	NORW	EPI_ISL_572419	hCoV-19/England/NORW-EE721/2020	ERS5142568	ERR4667411
NORW-EE74F	200715_NB501819_0147_AH5KW5AFX2	NORW	EPI_ISL_493541	hCoV-19/England/NORW-EE74F/2020	ERS4842000	ERR4366285
NORW-EE79A
NORW-EE7A9
NORW-EE7C7	200930_NB501819_0161_AH7TGYAFX2	NORW	EPI_ISL_572842	hCoV-19/England/NORW-EE7C7/2020	ERS5140739	ERR4665527
NORW-EE800	200708_NB501819_0146_AH5WJKAFX2	NORW	EPI_ISL_490556	hCoV-19/England/NORW-EE800/2020	ERS4841565	ERR4365841
NORW-EE81F	200715_NB501819_0147_AH5KW5AFX2	NORW	EPI_ISL_493542	hCoV-19/England/NORW-EE81F/2020	ERS4842640	ERR4366948
NORW-EE82E	200930_NB501819_0161_AH7TGYAFX2	NORW			ERS6057931	ERR5509899
NORW-EE83D	200930_NB501819_0161_AH7TGYAFX2	NORW	EPI_ISL_572462	hCoV-19/England/NORW-EE83D/2020	ERS5140654	ERR4665438
NORW-EE86A	COG33-200921-FAO42016	NORW	EPI_ISL_549359	hCoV-19/England/NORW-EE86A/2020	ERS5142049	ERR4666872
NORW-EE888	200701_NB501819_0144_AH5VWMAFX2	NORW			ERS6055129	ERR5507002
NORW-EE897	200701_NB501819_0144_AH5VWMAFX2	NORW	EPI_ISL_484335	hCoV-19/England/NORW-EE897/2020	ERS4840693	ERR4364961
NORW-EE8A6	200701_NB501819_0144_AH5VWMAFX2	NORW			ERS4840631	ERR4364898
NORW-EE8B5
NORW-EE8C4
NORW-EE8D3	200701_NB501819_0144_AH5VWMAFX2	NORW	EPI_ISL_484336	hCoV-19/England/NORW-EE8D3/2020	ERS4841031	ERR4365301
NORW-EE8E2	200701_NB501819_0144_AH5VWMAFX2	NORW			ERS6046351	ERR5497911
NORW-EE8F1	200701_NB501819_0144_AH5VWMAFX2	NORW	EPI_ISL_484337	hCoV-19/England/NORW-EE8F1/2020	ERS4841199	ERR4365473
NORW-EE90D	200701_NB501819_0144_AH5VWMAFX2	NORW	EPI_ISL_484338	hCoV-19/England/NORW-EE90D/2020	ERS4841081	ERR4365352
NORW-EE91C	200701_NB501819_0144_AH5VWMAFX2	NORW			ERS6064865	ERR5516924
NORW-EE92B
NORW-EE93A
NORW-EE949
NORW-EE958
NORW-EE967
NORW-EE976
NORW-EE985
NORW-EE994	200701_NB501819_0144_AH5VWMAFX2	NORW			ERS6056509	ERR5508429
NORW-EE9A3
NORW-EE9B2	200701_NB501819_0144_AH5VWMAFX2	NORW	EPI_ISL_490557	hCoV-19/England/NORW-EE9B2/2020	ERS4841240	ERR4365514
NORW-EE9C1	200701_NB501819_0144_AH5VWMAFX2	NORW	EPI_ISL_490558	hCoV-19/England/NORW-EE9C1/2020	ERS4841231	ERR4365505
NORW-EE9D0
NORW-EE9EF	200701_NB501819_0144_AH5VWMAFX2	NORW	EPI_ISL_490559	hCoV-19/England/NORW-EE9EF/2020	ERS4841237	ERR4365512
NORW-EE9FE
NORW-EEA0A
NORW-EEA28
NORW-EEA37	200902_NB501819_0157_AH7TN5AFX2	NORW			ERS6059752	ERR5511795
NORW-EEA46	200902_NB501819_0157_AH7TN5AFX2	NORW			ERS5051081	ERR4586792
NORW-EEA64
NORW-EEABF
NORW-EEAFB
NORW-EEB07	200715_NB501819_0147_AH5KW5AFX2	NORW	EPI_ISL_493543	hCoV-19/England/NORW-EEB07/2020	ERS4840643	ERR4364909
NORW-EEB25
NORW-EEB34	200715_NB501819_0147_AH5KW5AFX2	NORW	EPI_ISL_493544	hCoV-19/England/NORW-EEB34/2020	ERS4842146	ERR4366437
NORW-EEB43	200715_NB501819_0147_AH5KW5AFX2	NORW	EPI_ISL_493545	hCoV-19/England/NORW-EEB43/2020	ERS4842263	ERR4366556
NORW-EEB61	200708_NB501819_0146_AH5WJKAFX2	NORW			ERS6147436	ERR5627995
NORW-EEB70	200812_NB501819_0153_AH7TNJAFX2	NORW			ERS6149744	ERR5630326
NORW-EEB8F
NORW-EEBAD
NORW-EEBDA	200715_NB501819_0147_AH5KW5AFX2	NORW	EPI_ISL_493546	hCoV-19/England/NORW-EEBDA/2020	ERS4842434	ERR4366734
NORW-EEBF8
NORW-EEC13
NORW-EEC31
NORW-EEC5F	200902_NB501819_0157_AH7TN5AFX2	NORW			ERS5051126	ERR4569752
NORW-EEC6E	200708_NB501819_0146_AH5WJKAFX2	NORW			ERS6059467	ERR5511499
NORW-EECB9
NORW-EECE6	200819_NB501819_0155_AHNL7VBGXF	NORW			ERS6202019	ERR5667717
NORW-EED01
NORW-EEEFF	201014_NB501819_0164_AHGL5VAFX2	NORW	EPI_ISL_584716	hCoV-19/England/NORW-EEEFF/2020	ERS5216899	ERR4692743
NORW-EEF1A
NORW-EEF47
NORW-EEF65
NORW-EEF92
NORW-EEFA1
NORW-EEFCF
NORW-EEFED	200930_NB501819_0161_AH7TGYAFX2	NORW			ERS6047230	ERR5498808
NORW-EF0F8
NORW-EF140
NORW-EF16E	200930_NB501819_0161_AH7TGYAFX2	NORW	EPI_ISL_572717	hCoV-19/England/NORW-EF16E/2020	ERS5141006	ERR4665800
NORW-EF18C	200930_NB501819_0161_AH7TGYAFX2	NORW	EPI_ISL_572563	hCoV-19/England/NORW-EF18C/2020	ERS5141053	ERR4665852
NORW-EF1B9
NORW-EF1C8
NORW-EF1D7	200930_NB501819_0161_AH7TGYAFX2	NORW	EPI_ISL_573414	hCoV-19/England/NORW-EF1D7/2020	ERS5139800	ERR4664549
NORW-EF23E	201014_NB501819_0164_AHGL5VAFX2	NORW			ERS6051534	ERR5503260
NORW-EF535	200902_NB501819_0157_AH7TN5AFX2	NORW			ERS5051121	ERR4660044
NORW-EF544
NORW-EF553	200930_NB501819_0161_AH7TGYAFX2	NORW			ERS6055567	ERR5507450
NORW-EF562	200902_NB501819_0157_AH7TN5AFX2	NORW			ERS5052591	ERR4586793
NORW-EF580	200930_NB501819_0161_AH7TGYAFX2	NORW			ERS6149854	ERR5630437
NORW-EF59F	200930_NB501819_0161_AH7TGYAFX2	NORW	EPI_ISL_572764	hCoV-19/England/NORW-EF59F/2020	ERS5141111	ERR4665909
NORW-EF5BD	COG33-200921-FAO42016	NORW	EPI_ISL_549479	hCoV-19/England/NORW-EF5BD/2020	ERS5142210	ERR4667039
NORW-EF5CC	200930_NB501819_0161_AH7TGYAFX2	NORW	EPI_ISL_572814	hCoV-19/England/NORW-EF5CC/2020	ERS5142127	ERR4666951
NORW-EF5DB	COG33-200921-FAO42016	NORW	EPI_ISL_549350	hCoV-19/England/NORW-EF5DB/2020	ERS5140868	ERR4665663
NORW-EF605
NORW-EF614
NORW-EF623
NORW-EF650	200902_NB501819_0157_AH7TN5AFX2	NORW			ERS5052590	ERR4570711
NORW-EF66F	200930_NB501819_0161_AH7TGYAFX2	NORW	EPI_ISL_573415	hCoV-19/England/NORW-EF66F/2020	ERS5142359	ERR4667193
NORW-EF67E	COG33-200921-FAO42016	NORW	EPI_ISL_549351	hCoV-19/England/NORW-EF67E/2020	ERS5142026	ERR4667600
NORW-EF68D	COG33-200921-FAO42016	NORW	EPI_ISL_549344	hCoV-19/England/NORW-EF68D/2020	ERS5141225	ERR4666030
NORW-EF69C
NORW-EF6AB	200930_NB501819_0161_AH7TGYAFX2	NORW			ERS6052986	ERR5504768
NORW-EF6D8
NORW-EF702	COG33-200921-FAO42016	NORW	EPI_ISL_549355	hCoV-19/England/NORW-EF702/2020	ERS5140590	ERR4665373
NORW-EF711
NORW-EF73F
NORW-EF76C
NORW-EF77B
NORW-EF78A	200902_NB501819_0157_AH7TN5AFX2	NORW			ERS5051077	ERR4569708
NORW-EF799	200930_NB501819_0161_AH7TGYAFX2	NORW			ERS6056831	ERR5508764
NORW-EF7A8	200930_NB501819_0161_AH7TGYAFX2	NORW			ERS5139992	ERR4664748
NORW-EF7D5	200930_NB501819_0161_AH7TGYAFX2	NORW			ERS6064819	ERR5516875
NORW-EF7F3	COG33-200921-FAO42016	NORW	EPI_ISL_549367	hCoV-19/England/NORW-EF7F3/2020	ERS5142060	ERR4666882
NORW-EF80F	200902_NB501819_0157_AH7TN5AFX2	NORW			ERS5051137	ERR4604820
NORW-EF83C	200902_NB501819_0157_AH7TN5AFX2	NORW			ERS6055458	ERR5507340
NORW-EF84B	200930_NB501819_0161_AH7TGYAFX2	NORW			ERS6060430	ERR5512504
NORW-EF85A	200930_NB501819_0161_AH7TGYAFX2	NORW	EPI_ISL_572400	hCoV-19/England/NORW-EF85A/2020	ERS5141005	ERR4665798
NORW-EF869	COG33-200921-FAO42016	NORW	EPI_ISL_549480	hCoV-19/England/NORW-EF869/2020	ERS5140384	ERR4665158
NORW-EF878	200902_NB501819_0157_AH7TN5AFX2	NORW			ERS5136195	ERR4664980
NORW-EF887	200930_NB501819_0161_AH7TGYAFX2	NORW	EPI_ISL_572732	hCoV-19/England/NORW-EF887/2020	ERS5139889	ERR4664646
NORW-EF896	200902_NB501819_0157_AH7TN5AFX2	NORW			ERS5051118	ERR4569749
NORW-EF8F0	201007_NB501819_0162_AHHLVCAFX2	NORW	EPI_ISL_577096	hCoV-19/England/NORW-EF8F0/2020	ERS5147511	ERR4671392
NORW-EF91B	201014_NB501819_0164_AHGL5VAFX2	NORW	EPI_ISL_584717	hCoV-19/England/NORW-EF91B/2020	ERS5216795	ERR4692638
NORW-EF92A	201007_NB501819_0162_AHHLVCAFX2	NORW	EPI_ISL_577097	hCoV-19/England/NORW-EF92A/2020	ERS5147345	ERR4671232
NORW-EF957	200930_NB501819_0161_AH7TGYAFX2	NORW	EPI_ISL_572785	hCoV-19/England/NORW-EF957/2020	ERS5142585	ERR4667428
NORW-EF966	200930_NB501819_0161_AH7TGYAFX2	NORW	EPI_ISL_572651	hCoV-19/England/NORW-EF966/2020	ERS5140375	ERR4665148
NORW-EF975	200930_NB501819_0161_AH7TGYAFX2	NORW	EPI_ISL_572498	hCoV-19/England/NORW-EF975/2020	ERS5141222	ERR4666029
NORW-EF984	200930_NB501819_0161_AH7TGYAFX2	NORW	EPI_ISL_572486	hCoV-19/England/NORW-EF984/2020	ERS5142234	ERR4667062
NORW-EF993	200930_NB501819_0161_AH7TGYAFX2	NORW	EPI_ISL_573417	hCoV-19/England/NORW-EF993/2020	ERS5142524	ERR4667360
NORW-EF9A2	200930_NB501819_0161_AH7TGYAFX2	NORW	EPI_ISL_572793	hCoV-19/England/NORW-EF9A2/2020	ERS5140858	ERR4665650
NORW-EF9DF	COG33-200921-FAO42016	NORW			ERS6056122	ERR5508031
NORW-EFA09	COG33-200921-FAO42016	NORW	EPI_ISL_549481	hCoV-19/England/NORW-EFA09/2020	ERS5136193	ERR4665863
NORW-EFA18
NORW-EFA27	COG33-200921-FAO42016	NORW	EPI_ISL_549482	hCoV-19/England/NORW-EFA27/2020	ERS5140671	ERR4665456
NORW-EFA45	COG33-200921-FAO42016	NORW	EPI_ISL_549349	hCoV-19/England/NORW-EFA45/2020	ERS5139523	ERR4664255
NORW-EFA63	COG33-200921-FAO42016	NORW	EPI_ISL_549384	hCoV-19/England/NORW-EFA63/2020	ERS5142102	ERR4666926
NORW-EFA90	COG33-200921-FAO42016	NORW	EPI_ISL_549377	hCoV-19/England/NORW-EFA90/2020	ERS5140220	ERR4664984
NORW-EFABE
NORW-EFACD	COG33-200921-FAO42016	NORW	EPI_ISL_549483	hCoV-19/England/NORW-EFACD/2020	ERS5140442	ERR4665219
NORW-EFADC	COG33-200921-FAO42016	NORW	EPI_ISL_549484	hCoV-19/England/NORW-EFADC/2020	ERS5140573	ERR4665354
NORW-EFB06	COG33-200921-FAO42016	NORW	EPI_ISL_549485	hCoV-19/England/NORW-EFB06/2020	ERS5140816	ERR4665608
NORW-EFB15	COG33-200921-FAO42016	NORW	EPI_ISL_549336	hCoV-19/England/NORW-EFB15/2020	ERS5140165	ERR4664927
NORW-EFB33	COG33-200921-FAO42016	NORW	EPI_ISL_549368	hCoV-19/England/NORW-EFB33/2020	ERS5140145	ERR4664909
NORW-EFB51	COG33-200921-FAO42016	NORW	EPI_ISL_549378	hCoV-19/England/NORW-EFB51/2020	ERS5140400	ERR4665174
NORW-EFB60	COG33-200921-FAO42016	NORW	EPI_ISL_549486	hCoV-19/England/NORW-EFB60/2020	ERS5140304	ERR4665074
NORW-EFB7F
NORW-EFC03	COG33-200921-FAO42016	NORW	EPI_ISL_549383	hCoV-19/England/NORW-EFC03/2020	ERS5141929	ERR4666739
NORW-EFC7C	COG33-200921-FAO42016	NORW	EPI_ISL_549487	hCoV-19/England/NORW-EFC7C/2020	ERS5139812	ERR4664564
NORW-EFC8B	COG33-200921-FAO42016	NORW	EPI_ISL_549488	hCoV-19/England/NORW-EFC8B/2020	ERS5140449	ERR4665228
NORW-EFCA9
NORW-EFCB8	COG33-200921-FAO42016	NORW	EPI_ISL_549373	hCoV-19/England/NORW-EFCB8/2020	ERS5139675	ERR4664416
NORW-EFCC7	COG33-200921-FAO42016	NORW	EPI_ISL_549379	hCoV-19/England/NORW-EFCC7/2020	ERS5141942	ERR4666752
NORW-EFCD6	COG33-200921-FAO42016	NORW	EPI_ISL_549489	hCoV-19/England/NORW-EFCD6/2020	ERS5140034	ERR4664795
NORW-EFCE5	COG33-200921-FAO42016	NORW	EPI_ISL_549490	hCoV-19/England/NORW-EFCE5/2020	ERS5139876	ERR4664632
NORW-EFD2E	COG33-200921-FAO42016	NORW	EPI_ISL_549369	hCoV-19/England/NORW-EFD2E/2020	ERS5139790	ERR4664535
NORW-EFD3D	COG33-200921-FAO42016	NORW	EPI_ISL_549370	hCoV-19/England/NORW-EFD3D/2020	ERS5142022	ERR4666845
NORW-EFD6A	201014_NB501819_0164_AHGL5VAFX2	NORW	EPI_ISL_584719	hCoV-19/England/NORW-EFD6A/2020	ERS5218007	ERR4693845
NORW-EFD88
NORW-EFD97	201014_NB501819_0164_AHGL5VAFX2	NORW			ERS6061149	ERR5513243
NORW-EFDC4	201014_NB501819_0164_AHGL5VAFX2	NORW			ERS6048846	ERR5500478
NORW-EFDD3	201014_NB501819_0164_AHGL5VAFX2	NORW	EPI_ISL_584720	hCoV-19/England/NORW-EFDD3/2020	ERS5218560	ERR4694406
NORW-EFDE2	201014_NB501819_0164_AHGL5VAFX2	NORW	EPI_ISL_584721	hCoV-19/England/NORW-EFDE2/2020	ERS5216862	ERR4692706
NORW-EFE1C	201014_NB501819_0164_AHGL5VAFX2	NORW	EPI_ISL_584722	hCoV-19/England/NORW-EFE1C/2020	ERS5217867	ERR4693713
NORW-EFE58	201014_NB501819_0164_AHGL5VAFX2	NORW	EPI_ISL_584723	hCoV-19/England/NORW-EFE58/2020	ERS5217733	ERR4693574
NORW-EFE76	201014_NB501819_0164_AHGL5VAFX2	NORW	EPI_ISL_584724	hCoV-19/England/NORW-EFE76/2020	ERS5216981	ERR4692827
NORW-EFE85	201014_NB501819_0164_AHGL5VAFX2	NORW	EPI_ISL_584725	hCoV-19/England/NORW-EFE85/2020	ERS5218000	ERR4693838
NORW-EFE94
NORW-EFEA3	201014_NB501819_0164_AHGL5VAFX2	NORW	EPI_ISL_584726	hCoV-19/England/NORW-EFEA3/2020	ERS5218317	ERR4694155
NORW-EFEB2	201014_NB501819_0164_AHGL5VAFX2	NORW	EPI_ISL_584727	hCoV-19/England/NORW-EFEB2/2020	ERS5217009	ERR4692852
NORW-EFED0	201014_NB501819_0164_AHGL5VAFX2	NORW			ERS6046457	ERR5498018
NORW-EFF19
NORW-EFF55	201014_NB501819_0164_AHGL5VAFX2	NORW			ERS6048139	ERR5499743
NORW-EFF82	201014_NB501819_0164_AHGL5VAFX2	NORW			ERS6150020	ERR5630603
NORW-EFFBF	201014_NB501819_0164_AHGL5VAFX2	NORW	EPI_ISL_584728	hCoV-19/England/NORW-EFFBF/2020	ERS5218230	ERR4694065
NORW-F0012
NORW-F0030
NORW-F03BF
NORW-F03DD	201007_NB501819_0162_AHHLVCAFX2	NORW	EPI_ISL_577098	hCoV-19/England/NORW-F03DD/2020	ERS5147425	ERR4692681
NORW-F03EC	201007_NB501819_0162_AHHLVCAFX2	NORW	EPI_ISL_577099	hCoV-19/England/NORW-F03EC/2020	ERS5147564	ERR4671446
NORW-F03FB
NORW-F0434	201007_NB501819_0162_AHHLVCAFX2	NORW	EPI_ISL_577100	hCoV-19/England/NORW-F0434/2020	ERS5147520	ERR4671400
NORW-F0443	201007_NB501819_0162_AHHLVCAFX2	NORW	EPI_ISL_577101	hCoV-19/England/NORW-F0443/2020	ERS5147632	ERR4671513
NORW-F0461	201014_NB501819_0164_AHGL5VAFX2	NORW	EPI_ISL_584730	hCoV-19/England/NORW-F0461/2020	ERS5218564	ERR4694410
NORW-F048F	201007_NB501819_0162_AHHLVCAFX2	NORW	EPI_ISL_577102	hCoV-19/England/NORW-F048F/2020	ERS5147462	ERR4671339
NORW-F049E
NORW-F04AD	201007_NB501819_0162_AHHLVCAFX2	NORW	EPI_ISL_577103	hCoV-19/England/NORW-F04AD/2020	ERS5147207	ERR4671090
NORW-F04BC	201014_NB501819_0164_AHGL5VAFX2	NORW	EPI_ISL_584731	hCoV-19/England/NORW-F04BC/2020	ERS5244847	ERR4758271
NORW-F04DA	201014_NB501819_0164_AHGL5VAFX2	NORW			ERS6051604	ERR5503330
NORW-F04E9	201007_NB501819_0162_AHHLVCAFX2	NORW	EPI_ISL_577104	hCoV-19/England/NORW-F04E9/2020	ERS5147818	ERR4671711
NORW-F04F8	201014_NB501819_0164_AHGL5VAFX2	NORW	EPI_ISL_584732	hCoV-19/England/NORW-F04F8/2020	ERS5216931	ERR4692776
NORW-F0504	201014_NB501819_0164_AHGL5VAFX2	NORW			ERS6065491	ERR5517573
NORW-F0513	201014_NB501819_0164_AHGL5VAFX2	NORW	EPI_ISL_584733	hCoV-19/England/NORW-F0513/2020	ERS5218775	ERR4694623
NORW-F05B9
NORW-F05C8	201014_NB501819_0164_AHGL5VAFX2	NORW			ERS6061451	ERR5513558
NORW-F05F5	201014_NB501819_0164_AHGL5VAFX2	NORW	EPI_ISL_584734	hCoV-19/England/NORW-F05F5/2020	ERS5218232	ERR4694067
NORW-F064D	201014_NB501819_0164_AHGL5VAFX2	NORW			ERS6046395	ERR5497955
NORW-F066B	201014_NB501819_0164_AHGL5VAFX2	NORW			ERS6050272	ERR5501959
NORW-F067A	201014_NB501819_0164_AHGL5VAFX2	NORW	EPI_ISL_584735	hCoV-19/England/NORW-F067A/2020	ERS5218078	ERR4693915
NORW-F06C5	201014_NB501819_0164_AHGL5VAFX2	NORW	EPI_ISL_584736	hCoV-19/England/NORW-F06C5/2020	ERS5217440	ERR4693278
NORW-F06E3	201014_NB501819_0164_AHGL5VAFX2	NORW	EPI_ISL_584737	hCoV-19/England/NORW-F06E3/2020	ERS5217469	ERR4693309
NORW-F0759	201014_NB501819_0164_AHGL5VAFX2	NORW	EPI_ISL_584739	hCoV-19/England/NORW-F0759/2020	ERS5217301	ERR4693140
NORW-F0786	201007_NB501819_0162_AHHLVCAFX2	NORW	EPI_ISL_577105	hCoV-19/England/NORW-F0786/2020	ERS5147875	ERR4671771
NORW-F07B3	201007_NB501819_0162_AHHLVCAFX2	NORW	EPI_ISL_577106	hCoV-19/England/NORW-F07B3/2020	ERS5147525	ERR4671404
NORW-F07D1
NORW-F07FF	201014_NB501819_0164_AHGL5VAFX2	NORW	EPI_ISL_584740	hCoV-19/England/NORW-F07FF/2020	ERS5217722	ERR4693562
NORW-F0829	201007_NB501819_0162_AHHLVCAFX2	NORW			ERS6056278	ERR5508191
NORW-F0856	201007_NB501819_0162_AHHLVCAFX2	NORW	EPI_ISL_577107	hCoV-19/England/NORW-F0856/2020	ERS5147559	ERR4671439
NORW-F0892
NORW-F08DE	201014_NB501819_0164_AHGL5VAFX2	NORW	EPI_ISL_584741	hCoV-19/England/NORW-F08DE/2020	ERS5218174	ERR4694012
NORW-F08FC	201007_NB501819_0162_AHHLVCAFX2	NORW	EPI_ISL_577108	hCoV-19/England/NORW-F08FC/2020	ERS5147644	ERR4671528
NORW-F0908	201007_NB501819_0162_AHHLVCAFX2	NORW	EPI_ISL_577109	hCoV-19/England/NORW-F0908/2020	ERS5147573	ERR4671456
NORW-F0917	201014_NB501819_0164_AHGL5VAFX2	NORW	EPI_ISL_584742	hCoV-19/England/NORW-F0917/2020	ERS5218201	ERR4694038
NORW-F0962	201014_NB501819_0164_AHGL5VAFX2	NORW	EPI_ISL_584743	hCoV-19/England/NORW-F0962/2020	ERS5217573	ERR4693414
NORW-F099F	201014_NB501819_0164_AHGL5VAFX2	NORW	EPI_ISL_584744	hCoV-19/England/NORW-F099F/2020	ERS5218170	ERR4694008
NORW-F09DB	201014_NB501819_0164_AHGL5VAFX2	NORW			ERS6061446	ERR5513552
NORW-F09F9	201014_NB501819_0164_AHGL5VAFX2	NORW	EPI_ISL_584745	hCoV-19/England/NORW-F09F9/2020	ERS5217531	ERR4693371
NORW-F0A05	201007_NB501819_0162_AHHLVCAFX2	NORW			ERS6056105	ERR5508013
NORW-F0A14
NORW-F0A23	201014_NB501819_0164_AHGL5VAFX2	NORW	EPI_ISL_584746	hCoV-19/England/NORW-F0A23/2020	ERS5218759	ERR4694608
NORW-F0A32	201014_NB501819_0164_AHGL5VAFX2	NORW	EPI_ISL_584747	hCoV-19/England/NORW-F0A32/2020	ERS5216945	ERR4692789
NORW-F0A41	201014_NB501819_0164_AHGL5VAFX2	NORW			ERS6049847	ERR5501519
NORW-F0A50	201014_NB501819_0164_AHGL5VAFX2	NORW	EPI_ISL_584748	hCoV-19/England/NORW-F0A50/2020	ERS5217371	ERR4693209
NORW-F0A6F	201014_NB501819_0164_AHGL5VAFX2	NORW	EPI_ISL_584749	hCoV-19/England/NORW-F0A6F/2020	ERS5217135	ERR4692976
NORW-F1B5C	201112_NB501819_0171_AHJ3YMAFX2	NORW	EPI_ISL_650181	hCoV-19/England/NORW-F1B5C/2020	ERS5372340	ERR4869574
NORW-F1B98	201112_NB501819_0171_AHJ3YMAFX2	NORW			ERS6050092	ERR5501775
NORW-F1E53	201112_NB501819_0171_AHJ3YMAFX2	NORW			ERS6059069	ERR5511081
NORW-F1E62
NORW-F1E71	201112_NB501819_0171_AHJ3YMAFX2	NORW			ERS6047972	ERR5499570
NORW-F1E80	201112_NB501819_0171_AHJ3YMAFX2	NORW			ERS6049138	ERR5500782
NORW-F1E9F
NORW-F1EAE	201112_NB501819_0171_AHJ3YMAFX2	NORW	EPI_ISL_650322	hCoV-19/England/NORW-F1EAE/2020	ERS5371497	ERR4868698
NORW-F1EBD	201112_NB501819_0171_AHJ3YMAFX2	NORW			ERS6049717	ERR5501377
NORW-F1ECC	201112_NB501819_0171_AHJ3YMAFX2	NORW	EPI_ISL_652348	hCoV-19/England/NORW-F1ECC/2020	ERS5370396	ERR4867612
NORW-F1EDB	201112_NB501819_0171_AHJ3YMAFX2	NORW			ERS6056064	ERR5507970
NORW-F1EEA	201112_NB501819_0171_AHJ3YMAFX2	NORW			ERS6052843	ERR5504619
NORW-F1EF9
NORW-F1F05	201112_NB501819_0171_AHJ3YMAFX2	NORW	EPI_ISL_651250	hCoV-19/England/NORW-F1F05/2020	ERS5371829	ERR4869058
NORW-F1F32
NORW-F1F50
NORW-F1F6F
NORW-F1F8D	201112_NB501819_0171_AHJ3YMAFX2	NORW	EPI_ISL_651349	hCoV-19/England/NORW-F1F8D/2020	ERS5371290	ERR4868495
NORW-F1F9C	201112_NB501819_0171_AHJ3YMAFX2	NORW	EPI_ISL_650224	hCoV-19/England/NORW-F1F9C/2020	ERS5371631	ERR4868829
NORW-F1FC9	201112_NB501819_0171_AHJ3YMAFX2	NORW			ERS6056127	ERR5508037
NORW-F2010	201112_NB501819_0171_AHJ3YMAFX2	NORW			ERS6063840	ERR5515829
NORW-F2098	201112_NB501819_0171_AHJ3YMAFX2	NORW			ERS6059034	ERR5511041
NORW-F20A7	201112_NB501819_0171_AHJ3YMAFX2	NORW			ERS6061019	ERR5513113
NORW-F20C5
NORW-F20D4	201112_NB501819_0171_AHJ3YMAFX2	NORW			ERS6054261	ERR5506100
NORW-F20E3	201112_NB501819_0171_AHJ3YMAFX2	NORW			ERS6147393	ERR5627952
NORW-F20F2	201112_NB501819_0171_AHJ3YMAFX2	NORW			ERS6044859	ERR5496392
NORW-F212C
NORW-F220B	201112_NB501819_0171_AHJ3YMAFX2	NORW	EPI_ISL_651254	hCoV-19/England/NORW-F220B/2020	ERS5372147	ERR4869378
NORW-F2B79	201112_NB501819_0171_AHJ3YMAFX2	NORW	EPI_ISL_651110	hCoV-19/England/NORW-F2B79/2020	ERS5370043	ERR4867274
NORW-F2B97	201112_NB501819_0171_AHJ3YMAFX2	NORW			ERS6054135	ERR5505969
NORW-F2C49	201112_NB501819_0171_AHJ3YMAFX2	NORW			ERS6060336	ERR5512405
NORW-F2C67	201112_NB501819_0171_AHJ3YMAFX2	NORW	EPI_ISL_651279	hCoV-19/England/NORW-F2C67/2020	ERS5370379	ERR4867594
NORW-F2C76
NORW-F2C94	201112_NB501819_0171_AHJ3YMAFX2	NORW			ERS6043343	ERR5494863
NORW-F2CFE	201112_NB501819_0171_AHJ3YMAFX2	NORW	EPI_ISL_650120	hCoV-19/England/NORW-F2CFE/2020	ERS5371198	ERR4868408
NORW-F2D0A	201112_NB501819_0171_AHJ3YMAFX2	NORW			ERS6152981	ERR5633825
NORW-F2D37
NORW-F2D73
NORW-F2D82	201112_NB501819_0171_AHJ3YMAFX2	NORW			ERS6059706	ERR5511746
NORW-F2D91	201112_NB501819_0171_AHJ3YMAFX2	NORW			ERS6059795	ERR5511840
NORW-F2DA0
NORW-F2DEC	201112_NB501819_0171_AHJ3YMAFX2	NORW	EPI_ISL_652349	hCoV-19/England/NORW-F2DEC/2020	ERS5370698	ERR4867916
NORW-F2DFB	201112_NB501819_0171_AHJ3YMAFX2	NORW	EPI_ISL_651267	hCoV-19/England/NORW-F2DFB/2020	ERS5369842	ERR4867079
NORW-F2E07	201112_NB501819_0171_AHJ3YMAFX2	NORW			ERS6044019	ERR5495544
NORW-F2E25
NORW-F4AF2
NORW-F4B0E
NORW-F4B1D	201112_NB501819_0171_AHJ3YMAFX2	NORW			ERS6044099	ERR5495623
NORW-F4B2C
NORW-F4B3B	201112_NB501819_0171_AHJ3YMAFX2	NORW			ERS6063930	ERR5515924
NORW-F4B59
NORW-F4B68
NORW-F4B77
NORW-F4B86
NORW-F4B95	201112_NB501819_0171_AHJ3YMAFX2	NORW			ERS6063666	ERR5515646
NORW-F4BA4	201112_NB501819_0171_AHJ3YMAFX2	NORW			ERS6058607	ERR5510597
NORW-F4BB3
NORW-F4BC2
NORW-F4BD1	201112_NB501819_0171_AHJ3YMAFX2	NORW			ERS6050009	ERR5501689
NORW-F4BE0	201112_NB501819_0171_AHJ3YMAFX2	NORW			ERS6015466	ERR5494452
NORW-F4BFF	201112_NB501819_0171_AHJ3YMAFX2	NORW	EPI_ISL_650528	hCoV-19/England/NORW-F4BFF/2020	ERS5370682	ERR4867898
NORW-F4C0B
NORW-F4C1A	201112_NB501819_0171_AHJ3YMAFX2	NORW			ERS6064147	ERR5516153
NORW-F4C29	201112_NB501819_0171_AHJ3YMAFX2	NORW	EPI_ISL_650829	hCoV-19/England/NORW-F4C29/2020	ERS5370360	ERR4867574
NORW-F4C38
NORW-F4C47	201112_NB501819_0171_AHJ3YMAFX2	NORW	EPI_ISL_651167	hCoV-19/England/NORW-F4C47/2020	ERS5371813	ERR4869041
NORW-F4C56	201112_NB501819_0171_AHJ3YMAFX2	NORW			ERS6058470	ERR5510454
NORW-F4C65	201112_NB501819_0171_AHJ3YMAFX2	NORW			ERS6063207	ERR5515163
NORW-F4C74	201112_NB501819_0171_AHJ3YMAFX2	NORW			ERS6052486	ERR5504247
NORW-F4C83	201112_NB501819_0171_AHJ3YMAFX2	NORW	EPI_ISL_650319	hCoV-19/England/NORW-F4C83/2020	ERS5370929	ERR4868143
NORW-F4C92	201112_NB501819_0171_AHJ3YMAFX2	NORW	EPI_ISL_651134	hCoV-19/England/NORW-F4C92/2020	ERS5369942	ERR4867173
NORW-F4CA1	201112_NB501819_0171_AHJ3YMAFX2	NORW	EPI_ISL_650335	hCoV-19/England/NORW-F4CA1/2020	ERS5369787	ERR4867031
NORW-F4CB0
NORW-F4CCF
NORW-F4CDE	201112_NB501819_0171_AHJ3YMAFX2	NORW	EPI_ISL_650190	hCoV-19/England/NORW-F4CDE/2020	ERS5369827	ERR4867067
NORW-F4CED	201112_NB501819_0171_AHJ3YMAFX2	NORW			ERS6054354	ERR5506194
NORW-F4CFC	201112_NB501819_0171_AHJ3YMAFX2	NORW			ERS6150395	ERR5630985
NORW-F4D08	201112_NB501819_0171_AHJ3YMAFX2	NORW			ERS6053218	ERR5505009
NORW-F4D17	201112_NB501819_0171_AHJ3YMAFX2	NORW	EPI_ISL_651168	hCoV-19/England/NORW-F4D17/2020	ERS5372374	ERR4869609
NORW-F4D26	201112_NB501819_0171_AHJ3YMAFX2	NORW	EPI_ISL_651255	hCoV-19/England/NORW-F4D26/2020	ERS5371178	ERR4868391
NORW-F4D35
NORW-F4D53	201112_NB501819_0171_AHJ3YMAFX2	NORW	EPI_ISL_651194	hCoV-19/England/NORW-F4D53/2020	ERS5372443	ERR4869679
NORW-F4D62	201112_NB501819_0171_AHJ3YMAFX2	NORW			ERS6055376	ERR5507254
NORW-F4D71	201112_NB501819_0171_AHJ3YMAFX2	NORW			ERS6055910	ERR5507807
NORW-F4D80
NORW-F4D9F
NORW-F4DBD	201112_NB501819_0171_AHJ3YMAFX2	NORW	EPI_ISL_650404	hCoV-19/England/NORW-F4DBD/2020	ERS5371352	ERR4868560
NORW-F4DCC	201112_NB501819_0171_AHJ3YMAFX2	NORW	EPI_ISL_651324	hCoV-19/England/NORW-F4DCC/2020	ERS5370047	ERR4867277
NORW-F4DDB	201112_NB501819_0171_AHJ3YMAFX2	NORW			ERS6062776	ERR5514710
NORW-F4DEA	201112_NB501819_0171_AHJ3YMAFX2	NORW			ERS6052492	ERR5504254
NORW-F4DF9
NORW-F4E05	201112_NB501819_0171_AHJ3YMAFX2	NORW			ERS6062990	ERR5514936
NORW-F4E14
NORW-F4E23	201112_NB501819_0171_AHJ3YMAFX2	NORW	EPI_ISL_651317	hCoV-19/England/NORW-F4E23/2020	ERS5371032	ERR4868245
NORW-F5E31
NORW-F5E40
NORW-F5E5F	201112_NB501819_0171_AHJ3YMAFX2	NORW			ERS6045311	ERR5496850
NORW-F5E7D	201112_NB501819_0171_AHJ3YMAFX2	NORW			ERS6045368	ERR5496904
NORW-F5E8C	201112_NB501819_0171_AHJ3YMAFX2	NORW	EPI_ISL_650287	hCoV-19/England/NORW-F5E8C/2020	ERS5371081	ERR4868293
NORW-F5EB9	201112_NB501819_0171_AHJ3YMAFX2	NORW	EPI_ISL_650371	hCoV-19/England/NORW-F5EB9/2020	ERS5372371	ERR4869606
NORW-F5EC8
NORW-F5ED7	201112_NB501819_0171_AHJ3YMAFX2	NORW			ERS6057864	ERR5509828
NORW-F5EE6
NORW-F5F10
NORW-F5F2F
NORW-F5F3E	201112_NB501819_0171_AHJ3YMAFX2	NORW	EPI_ISL_651182	hCoV-19/England/NORW-F5F3E/2020	ERS5371734	ERR4868937
NORW-F5F4D	201112_NB501819_0171_AHJ3YMAFX2	NORW			ERS6052042	ERR5503787
NORW-F5F6B	201112_NB501819_0171_AHJ3YMAFX2	NORW			ERS6060816	ERR5512901
NORW-F5F7A
NORW-F5F89	201112_NB501819_0171_AHJ3YMAFX2	NORW	EPI_ISL_651159	hCoV-19/England/NORW-F5F89/2020	ERS5369736	ERR4866982
NORW-F5FB6	201112_NB501819_0171_AHJ3YMAFX2	NORW	EPI_ISL_651326	hCoV-19/England/NORW-F5FB6/2020	ERS5369757	ERR4867002
NORW-F602B	201112_NB501819_0171_AHJ3YMAFX2	NORW			ERS6045805	ERR5497351
NORW-F6049	201112_NB501819_0171_AHJ3YMAFX2	NORW	EPI_ISL_650903	hCoV-19/England/NORW-F6049/2020	ERS5370459	ERR4867676
NORW-F6058	201112_NB501819_0171_AHJ3YMAFX2	NORW	EPI_ISL_650534	hCoV-19/England/NORW-F6058/2020	ERS5370934	ERR4868150
NORW-F6094	201112_NB501819_0171_AHJ3YMAFX2	NORW	EPI_ISL_650195	hCoV-19/England/NORW-F6094/2020	ERS5371408	ERR4868617
NORW-F60A3	201112_NB501819_0171_AHJ3YMAFX2	NORW	EPI_ISL_650915	hCoV-19/England/NORW-F60A3/2020	ERS5372372	ERR4869607
NORW-F60B2	201112_NB501819_0171_AHJ3YMAFX2	NORW	EPI_ISL_650345	hCoV-19/England/NORW-F60B2/2020	ERS5370644	ERR4867861
NORW-F60D0	201112_NB501819_0171_AHJ3YMAFX2	NORW	EPI_ISL_650890	hCoV-19/England/NORW-F60D0/2020	ERS5369856	ERR4867087
NORW-F610A	201112_NB501819_0171_AHJ3YMAFX2	NORW	EPI_ISL_652350	hCoV-19/England/NORW-F610A/2020	ERS5370543	ERR4867762
NORW-F6119	201112_NB501819_0171_AHJ3YMAFX2	NORW			ERS6061585	ERR5513696
NORW-F6128	201112_NB501819_0171_AHJ3YMAFX2	NORW			ERS6057574	ERR5509532
NORW-F6137
NORW-F6146
NORW-F6823	201112_NB501819_0171_AHJ3YMAFX2	NORW	EPI_ISL_651090	hCoV-19/England/NORW-F6823/2020	ERS5369872	ERR4867106
NORW-F6850	201112_NB501819_0171_AHJ3YMAFX2	NORW	EPI_ISL_650489	hCoV-19/England/NORW-F6850/2020	ERS5371363	ERR4868572
NORW-F687E	201112_NB501819_0171_AHJ3YMAFX2	NORW	EPI_ISL_651091	hCoV-19/England/NORW-F687E/2020	ERS5371575	ERR4868777
NORW-F689C
NORW-F6902	201112_NB501819_0171_AHJ3YMAFX2	NORW	EPI_ISL_651139	hCoV-19/England/NORW-F6902/2020	ERS5369639	ERR4866886
NORW-F6911
NORW-F6920	201112_NB501819_0171_AHJ3YMAFX2	NORW	EPI_ISL_652351	hCoV-19/England/NORW-F6920/2020	ERS5372033	ERR4869264
NORW-F693F	201112_NB501819_0171_AHJ3YMAFX2	NORW	EPI_ISL_652352	hCoV-19/England/NORW-F693F/2020	ERS5370131	ERR4867360
NORW-F694E	201112_NB501819_0171_AHJ3YMAFX2	NORW	EPI_ISL_650555	hCoV-19/England/NORW-F694E/2020	ERS5370395	ERR4867610
NORW-F695D	201112_NB501819_0171_AHJ3YMAFX2	NORW	EPI_ISL_650461	hCoV-19/England/NORW-F695D/2020	ERS5369734	ERR4866980
NORW-F696C	201112_NB501819_0171_AHJ3YMAFX2	NORW	EPI_ISL_651217	hCoV-19/England/NORW-F696C/2020	ERS5371167	ERR4868380
NORW-F697B	201112_NB501819_0171_AHJ3YMAFX2	NORW	EPI_ISL_650145	hCoV-19/England/NORW-F697B/2020	ERS5371089	ERR4868301
NORW-F698A
NORW-F6999	201112_NB501819_0171_AHJ3YMAFX2	NORW			ERS6061926	ERR5514043
NORW-F69A8	201112_NB501819_0171_AHJ3YMAFX2	NORW	EPI_ISL_650285	hCoV-19/England/NORW-F69A8/2020	ERS5370363	ERR4867577
NORW-F69C6	201112_NB501819_0171_AHJ3YMAFX2	NORW	EPI_ISL_651332	hCoV-19/England/NORW-F69C6/2020	ERS5372366	ERR4869601
NORW-F69F3	201112_NB501819_0171_AHJ3YMAFX2	NORW			ERS6052214	ERR5503967
NORW-F6A1E	201112_NB501819_0171_AHJ3YMAFX2	NORW			ERS6043357	ERR5494876
NORW-F6A2D	201112_NB501819_0171_AHJ3YMAFX2	NORW	EPI_ISL_650185	hCoV-19/England/NORW-F6A2D/2020	ERS5370464	ERR4867681
NORW-F6A3C	201112_NB501819_0171_AHJ3YMAFX2	NORW	EPI_ISL_650118	hCoV-19/England/NORW-F6A3C/2020	ERS5370141	ERR4867369
NORW-F6A4B	201112_NB501819_0171_AHJ3YMAFX2	NORW	EPI_ISL_650737	hCoV-19/England/NORW-F6A4B/2020	ERS5369818	ERR4867058
NORW-F6A5A	201112_NB501819_0171_AHJ3YMAFX2	NORW	EPI_ISL_652353	hCoV-19/England/NORW-F6A5A/2020	ERS5369673	ERR4866921
NORW-F6A69
NORW-F6A78	201112_NB501819_0171_AHJ3YMAFX2	NORW	EPI_ISL_651206	hCoV-19/England/NORW-F6A78/2020	ERS5371230	ERR4868440
NORW-F6A87	201112_NB501819_0171_AHJ3YMAFX2	NORW			ERS6064164	ERR5516170
NORW-F6A96	201112_NB501819_0171_AHJ3YMAFX2	NORW	EPI_ISL_652354	hCoV-19/England/NORW-F6A96/2020	ERS5371645	ERR4868847
NORW-F6AA5	201112_NB501819_0171_AHJ3YMAFX2	NORW	EPI_ISL_650343	hCoV-19/England/NORW-F6AA5/2020	ERS5370237	ERR4867458
NORW-F6AB4	201112_NB501819_0171_AHJ3YMAFX2	NORW	EPI_ISL_652355	hCoV-19/England/NORW-F6AB4/2020	ERS5369577	ERR4866824
NORW-F6AE1
NORW-F6B1B	201112_NB501819_0171_AHJ3YMAFX2	NORW	EPI_ISL_652356	hCoV-19/England/NORW-F6B1B/2020	ERS5372134	ERR4869363
NORW-F6B2A	201112_NB501819_0171_AHJ3YMAFX2	NORW	EPI_ISL_652357	hCoV-19/England/NORW-F6B2A/2020	ERS5371762	ERR4868990
NORW-F6B39	201112_NB501819_0171_AHJ3YMAFX2	NORW	EPI_ISL_650522	hCoV-19/England/NORW-F6B39/2020	ERS5369810	ERR4867050
NORW-F6B48	201112_NB501819_0171_AHJ3YMAFX2	NORW	EPI_ISL_651092	hCoV-19/England/NORW-F6B48/2020	ERS5370922	ERR4868136
NORW-F6B57
NORW-F6BA2	201112_NB501819_0171_AHJ3YMAFX2	NORW	EPI_ISL_651352	hCoV-19/England/NORW-F6BA2/2020	ERS5370552	ERR4867769
NORW-F6BB1	201112_NB501819_0171_AHJ3YMAFX2	NORW	EPI_ISL_650487	hCoV-19/England/NORW-F6BB1/2020	ERS5370441	ERR4867658
NORW-F6BFD	201112_NB501819_0171_AHJ3YMAFX2	NORW	EPI_ISL_652358	hCoV-19/England/NORW-F6BFD/2020	ERS5372341	ERR4869575
NORW-F6C45	201112_NB501819_0171_AHJ3YMAFX2	NORW			ERS6048261	ERR5499871
NORW-F6C90
NORW-F6D15
NORW-F6D60	201112_NB501819_0171_AHJ3YMAFX2	NORW			ERS6015457	ERR5494443
NORW-F6DAC	201112_NB501819_0171_AHJ3YMAFX2	NORW	EPI_ISL_652359	hCoV-19/England/NORW-F6DAC/2020	ERS5370870	ERR4868084
NORW-F6DE8	201112_NB501819_0171_AHJ3YMAFX2	NORW	EPI_ISL_650943	hCoV-19/England/NORW-F6DE8/2020	ERS5371537	ERR4868738
NORW-F6E03	201112_NB501819_0171_AHJ3YMAFX2	NORW			ERS6045162	ERR5496695
NORW-F7822
NORW-F786E	201112_NB501819_0171_AHJ3YMAFX2	NORW			ERS6051054	ERR5502769
NORW-F78AA
NORW-F78B9	201112_NB501819_0171_AHJ3YMAFX2	NORW			ERS6053636	ERR5505446
NORW-F78E6	201112_NB501819_0171_AHJ3YMAFX2	NORW	EPI_ISL_651333	hCoV-19/England/NORW-F78E6/2020	ERS5371701	ERR4868902
NORW-F792F	201112_NB501819_0171_AHJ3YMAFX2	NORW			ERS6063440	ERR5515410
NORW-F793E	201112_NB501819_0171_AHJ3YMAFX2	NORW	EPI_ISL_651118	hCoV-19/England/NORW-F793E/2020	ERS5369813	ERR4867053
NORW-F794D	201112_NB501819_0171_AHJ3YMAFX2	NORW	EPI_ISL_651335	hCoV-19/England/NORW-F794D/2020	ERS5372345	ERR4869579
NORW-F796B
NORW-F797A
NORW-F7989
NORW-F7998	201112_NB501819_0171_AHJ3YMAFX2	NORW			ERS6058716	ERR5510709
NORW-F79A7
NORW-F79B6	201112_NB501819_0171_AHJ3YMAFX2	NORW	EPI_ISL_650818	hCoV-19/England/NORW-F79B6/2020	ERS5372398	ERR4869633
NORW-F79C5
NORW-F79D4	201112_NB501819_0171_AHJ3YMAFX2	NORW	EPI_ISL_652360	hCoV-19/England/NORW-F79D4/2020	ERS5370073	ERR4867303
NORW-F79F2	201112_NB501819_0171_AHJ3YMAFX2	NORW	EPI_ISL_651150	hCoV-19/England/NORW-F79F2/2020	ERS5370520	ERR4867737
NORW-F7A0E	201112_NB501819_0171_AHJ3YMAFX2	NORW	EPI_ISL_652361	hCoV-19/England/NORW-F7A0E/2020	ERS5370537	ERR4867753
NORW-F7A1D	201112_NB501819_0171_AHJ3YMAFX2	NORW	EPI_ISL_650229	hCoV-19/England/NORW-F7A1D/2020	ERS5371024	ERR4868237
NORW-F7A2C	201112_NB501819_0171_AHJ3YMAFX2	NORW	EPI_ISL_651340	hCoV-19/England/NORW-F7A2C/2020	ERS5369732	ERR4866978
NORW-F7A4A	201112_NB501819_0171_AHJ3YMAFX2	NORW			ERS6064813	ERR5516866
NORW-F7A59	201112_NB501819_0171_AHJ3YMAFX2	NORW	EPI_ISL_651198	hCoV-19/England/NORW-F7A59/2020	ERS5370618	ERR4867835
NORW-F7A68	201112_NB501819_0171_AHJ3YMAFX2	NORW	EPI_ISL_650900	hCoV-19/England/NORW-F7A68/2020	ERS5370446	ERR4867662
NORW-F7A77	201112_NB501819_0171_AHJ3YMAFX2	NORW	EPI_ISL_650485	hCoV-19/England/NORW-F7A77/2020	ERS5372116	ERR4869347
NORW-F7A86
NORW-F7A95	201112_NB501819_0171_AHJ3YMAFX2	NORW	EPI_ISL_650113	hCoV-19/England/NORW-F7A95/2020	ERS5370823	ERR4868038
NORW-F7AA4	201112_NB501819_0171_AHJ3YMAFX2	NORW			ERS6048421	ERR5500039
NORW-F7AB3	201112_NB501819_0171_AHJ3YMAFX2	NORW	EPI_ISL_650230	hCoV-19/England/NORW-F7AB3/2020	ERS5371624	ERR4868822
NORW-F7AC2
NORW-F7E4E	201112_NB501819_0171_AHJ3YMAFX2	NORW			ERS6051177	ERR5502891
NORW-F7E5D
NORW-F7E6C
NORW-F7E7B	201112_NB501819_0171_AHJ3YMAFX2	NORW	EPI_ISL_650323	hCoV-19/England/NORW-F7E7B/2020	ERS5371614	ERR4868813
NORW-F7E8A	201112_NB501819_0171_AHJ3YMAFX2	NORW			ERS6057314	ERR5509265
NORW-F7E99	201112_NB501819_0171_AHJ3YMAFX2	NORW	EPI_ISL_652362	hCoV-19/England/NORW-F7E99/2020	ERS5370417	ERR4867634
NORW-F7EA8	201112_NB501819_0171_AHJ3YMAFX2	NORW	EPI_ISL_651100	hCoV-19/England/NORW-F7EA8/2020	ERS5371377	ERR4868585
NORW-F7EB7	201112_NB501819_0171_AHJ3YMAFX2	NORW			ERS6061143	ERR5513238
NORW-F7EC6
NORW-F7ED5	201112_NB501819_0171_AHJ3YMAFX2	NORW	EPI_ISL_651093	hCoV-19/England/NORW-F7ED5/2020	ERS5371974	ERR4869205
NORW-F7EE4	201112_NB501819_0171_AHJ3YMAFX2	NORW	EPI_ISL_652363	hCoV-19/England/NORW-F7EE4/2020	ERS5371502	ERR4868703
NORW-F7EF3	201112_NB501819_0171_AHJ3YMAFX2	NORW	EPI_ISL_651101	hCoV-19/England/NORW-F7EF3/2020	ERS5369590	ERR4866838
NORW-F7F0F	201112_NB501819_0171_AHJ3YMAFX2	NORW	EPI_ISL_651173	hCoV-19/England/NORW-F7F0F/2020	ERS5370296	ERR4867514
NORW-F7F1E	201112_NB501819_0171_AHJ3YMAFX2	NORW	EPI_ISL_651094	hCoV-19/England/NORW-F7F1E/2020	ERS5369570	ERR4866820
NORW-F7F2D	201112_NB501819_0171_AHJ3YMAFX2	NORW	EPI_ISL_651102	hCoV-19/England/NORW-F7F2D/2020	ERS5370667	ERR4867886
PORT-2CF609
PORT-2CF618
PORT-2CF627	20200820_1457_X4_FAO10780_aa7fcb40	PORT			ERS4676189	ERR4495696
PORT-2CF645	20200528_1507_MN33899_FAO20805_4f300a75	PORT	EPI_ISL_461971	hCoV-19/England/PORT-2CF645/2020	ERS4676283	ERR4249084
PORT-2CF654
PORT-2CF663
PORT-2CF672
PORT-2CF690	20200528_1507_MN33899_FAO20805_4f300a75	PORT			ERS6044368	ERR5495896
PORT-2CF6AF	20200528_1507_MN33899_FAO20805_4f300a75	PORT	EPI_ISL_461972	hCoV-19/England/PORT-2CF6AF/2020	ERS4673783	ERR4246578
PORT-2CF6BE	20200528_1507_MN33899_FAO20805_4f300a75	PORT	EPI_ISL_461973	hCoV-19/England/PORT-2CF6BE/2020	ERS4676152	ERR4248952
PORT-2CF6CD	20200528_1507_MN33899_FAO20805_4f300a75	PORT	EPI_ISL_461974	hCoV-19/England/PORT-2CF6CD/2020	ERS4675832	ERR4248634
PORT-2CF6DC	20200528_1507_MN33899_FAO20805_4f300a75	PORT	EPI_ISL_461975	hCoV-19/England/PORT-2CF6DC/2020	ERS4676486	ERR4249287
PORT-2CF6EB	20200528_1507_MN33899_FAO20805_4f300a75	PORT	EPI_ISL_461976	hCoV-19/England/PORT-2CF6EB/2020	ERS4675630	ERR4248433
PORT-2CF706
PORT-2CF715	20200528_1507_MN33899_FAO20805_4f300a75	PORT	EPI_ISL_461977	hCoV-19/England/PORT-2CF715/2020	ERS4675988	ERR4248788
PORT-2CF724
PORT-2CF733	20200528_1507_MN33899_FAO20805_4f300a75	PORT	EPI_ISL_461978	hCoV-19/England/PORT-2CF733/2020	ERS4676726	ERR4249529
PORT-2CF742	20200528_1507_MN33899_FAO20805_4f300a75	PORT	EPI_ISL_461979	hCoV-19/England/PORT-2CF742/2020	ERS4675941	ERR4248745
PORT-2CF89A	20200603_1659_X2_FAO19564_26a015eb	PORT			ERS6053037	ERR5504827
PORT-2CF9E2	20200709_1726_X3_FAO34866_954b5c7d	PORT			ERS4842127	ERR4366417
PORT-2CF9F1
PORT-2CFA0D	20200709_1726_X3_FAO34866_954b5c7d	PORT			ERS4841923	ERR4366207
PORT-2CFA1C	20200709_1726_X3_FAO34866_954b5c7d	PORT			ERS6060563	ERR5512638
PORT-2CFA2B	20200709_1726_X3_FAO34866_954b5c7d	PORT			ERS4842623	ERR4366930
PORT-2CFA3A	20200610_1738_X4_FAO21162_efed4fc9	PORT			ERS4842479	ERR5501044
PORT-2CFA49	20200610_1738_X4_FAO21162_efed4fc9	PORT			ERS4842243	ERR5505792
PORT-2CFA58	20200610_1738_X4_FAO21162_efed4fc9	PORT			ERS4842250	ERR5515350
PORT-2CFA67	20200709_1726_X3_FAO34866_954b5c7d	PORT			ERS4842112	ERR4366402
PORT-2CFA76	20200610_1738_X4_FAO21162_efed4fc9	PORT	EPI_ISL_475241	hCoV-19/England/PORT-2CFA76/2020	ERS4776445	ERR4286590
PORT-2CFA85	20200709_1726_X3_FAO34866_954b5c7d	PORT			ERS6049973	ERR5501649
PORT-2CFA94	20200709_1726_X3_FAO34866_954b5c7d	PORT			ERS4842158	ERR4366450
PORT-2CFAA3	20200709_1726_X3_FAO34866_954b5c7d	PORT			ERS6049434	ERR5501085
PORT-2CFAB2	20200709_1726_X3_FAO34866_954b5c7d	PORT			ERS4841777	ERR4366052
PORT-2CFAC1	20200709_1726_X3_FAO34866_954b5c7d	PORT			ERS4842283	ERR4366577
PORT-2CFAD0	20200709_1726_X3_FAO34866_954b5c7d	PORT			ERS6063029	ERR5514976
PORT-2CFAEF	20200709_1726_X3_FAO34866_954b5c7d	PORT			ERS6048480	ERR5500103
PORT-2CFAFE	20200610_1738_X4_FAO21162_efed4fc9	PORT			ERS4842628	ERR5503729
PORT-2CFB0A	20200709_1726_X3_FAO34866_954b5c7d	PORT			ERS4842073	ERR4366359
PORT-2CFB19	20200610_1738_X4_FAO21162_efed4fc9	PORT			ERS4842401	ERR5507046
PORT-2CFB28
PORT-2CFF1D	20200610_1739_X5_FAO18877_989f2553	PORT			ERS6054327	ERR5517074
PORT-2CFF3B	20200610_1739_X5_FAO18877_989f2553	PORT			ERS4841863	ERR5501658
PORT-2CFF4A	20200713_1539_X5_FAO34939_a808ceb3	PORT			ERS4842481	ERR4366781
PORT-2CFF59	20200713_1539_X5_FAO34939_a808ceb3	PORT			ERS6060048	ERR5512105
PORT-2CFF68	20200610_1739_X5_FAO18877_989f2553	PORT			ERS4842452	ERR5499854
PORT-2CFF77	20200610_1739_X5_FAO18877_989f2553	PORT			ERS4842051	ERR5514173
PORT-2CFF86	20200610_1739_X5_FAO18877_989f2553	PORT			ERS4842241	ERR5515259
PORT-2CFF95	20200610_1739_X5_FAO18877_989f2553	PORT			ERS4841921	ERR5511082
PORT-2CFFA4	20200713_1539_X5_FAO34939_a808ceb3	PORT			ERS4842270	ERR4366564
PORT-2CFFB3	20200713_1539_X5_FAO34939_a808ceb3	PORT			ERS4842415	ERR4366714
PORT-2CFFC2	20200610_1739_X5_FAO18877_989f2553	PORT			ERS6044151	ERR5495677
PORT-2CFFD1	20200713_1539_X5_FAO34939_a808ceb3	PORT			ERS6050595	ERR5502287
PORT-2CFFE0	20200713_1539_X5_FAO34939_a808ceb3	PORT			ERS4842485	ERR4366788
PORT-2CFFFF	20200610_1739_X5_FAO18877_989f2553	PORT			ERS6047075	ERR5516413
PORT-2D0007	20200610_1739_X5_FAO18877_989f2553	PORT			ERS4842474	ERR5511775
PORT-2D0016	20200713_1539_X5_FAO34939_a808ceb3	PORT			ERS4842608	ERR4366915
PORT-2D0025	20200713_1539_X5_FAO34939_a808ceb3	PORT			ERS6056365	ERR5515177
PORT-2D0034	20200713_1539_X5_FAO34939_a808ceb3	PORT			ERS4842200	ERR4366492
PORT-2D0043	20200610_1739_X5_FAO18877_989f2553	PORT			ERS4841992	ERR5507707
PORT-2D0052	20200713_1539_X5_FAO34939_a808ceb3	PORT			ERS6056546	ERR5508468
PORT-2D0B06	20200930_1455_X4_FAO25173_ff0ecf17	PORT			ERS6045399	ERR5496935
PORT-2D0B24
PORT-2D0B33	20200930_1455_X4_FAO25173_ff0ecf17	PORT	EPI_ISL_577193	hCoV-19/England/PORT-2D0B33/2020	ERS5147244	ERR4671127
PORT-2D0B42	20200615_1453_X2_FAO17461_86b3b2ab	PORT	EPI_ISL_475261	hCoV-19/England/PORT-2D0B42/2020	ERS4776811	ERR4286972
PORT-2D0B51	20200930_1455_X4_FAO25173_ff0ecf17	PORT	EPI_ISL_577194	hCoV-19/England/PORT-2D0B51/2020	ERS5147530	ERR4671410
PORT-2D0B60	20200930_1455_X4_FAO25173_ff0ecf17	PORT			ERS6044118	ERR5495642
PORT-2D0B7F	20200615_1453_X2_FAO17461_86b3b2ab	PORT			ERS6044080	ERR5510576
PORT-2D0B8E	20200930_1455_X4_FAO25173_ff0ecf17	PORT	EPI_ISL_577195	hCoV-19/England/PORT-2D0B8E/2020	ERS5147426	ERR4694073
PORT-2D0BAC	20200615_1453_X2_FAO17461_86b3b2ab	PORT			ERS5147419	ERR5498042
PORT-2D0ED0	20200806_1106_X5_FAL71606_80f8d801	PORT			ERS6047658	ERR5499248
PORT-2D115E	20200624_1527_X1_FAO18886_ad251117	PORT	EPI_ISL_484407	hCoV-19/England/PORT-2D115E/2020	ERS4841127	ERR4365400
PORT-2D116D	20200618_1503_X3_FAO18877_941af9f3	PORT	EPI_ISL_475333	hCoV-19/England/PORT-2D116D/2020	ERS4777494	ERR4287711
PORT-2D117C	20200618_1503_X3_FAO18877_941af9f3	PORT	EPI_ISL_475334	hCoV-19/England/PORT-2D117C/2020	ERS4777091	ERR4287271
PORT-2D118B	20200618_1503_X3_FAO18877_941af9f3	PORT	EPI_ISL_475335	hCoV-19/England/PORT-2D118B/2020	ERS4776735	ERR4286889
PORT-2D119A	20200618_1503_X3_FAO18877_941af9f3	PORT	EPI_ISL_475336	hCoV-19/England/PORT-2D119A/2020	ERS4777477	ERR4287695
PORT-2D11A9	20200618_1503_X3_FAO18877_941af9f3	PORT	EPI_ISL_475337	hCoV-19/England/PORT-2D11A9/2020	ERS4776732	ERR4286883
PORT-2D11B8	20200618_1503_X3_FAO18877_941af9f3	PORT			ERS6064878	ERR5516939
PORT-2D11C7	20200618_1503_X3_FAO18877_941af9f3	PORT			ERS6049213	ERR5500859
PORT-2D11D6
PORT-2D11E5	20200618_1503_X3_FAO18877_941af9f3	PORT	EPI_ISL_475338	hCoV-19/England/PORT-2D11E5/2020	ERS4777821	ERR4288064
PORT-2D11F4	20200618_1503_X3_FAO18877_941af9f3	PORT			ERS6048058	ERR5512461
PORT-2D1200	20200618_1503_X3_FAO18877_941af9f3	PORT	EPI_ISL_475339	hCoV-19/England/PORT-2D1200/2020	ERS4777391	ERR4287597
PORT-2D121F	20200826_1551_X2_FAO07194_367b2085	PORT			ERS6051143	ERR5502856
PORT-2D122E	20200826_1551_X2_FAO07194_367b2085	PORT			ERS4777240	ERR4569552
PORT-2D123D
PORT-2D124C
PORT-2D125B	20200618_1503_X3_FAO18877_941af9f3	PORT			ERS6048912	ERR5516972
PORT-2D126A
PORT-2D1279	20200618_1503_X3_FAO18877_941af9f3	PORT			ERS5052540	ERR5515987
PORT-2D1288	20200826_1551_X2_FAO07194_367b2085	PORT			ERS4777856	ERR4569559
PORT-2D1297
PORT-2D12A6	20200618_1503_X3_FAO18877_941af9f3	PORT	EPI_ISL_475341	hCoV-19/England/PORT-2D12A6/2020	ERS4776782	ERR4286938
PORT-2D12B5	20200826_1551_X3_FAO10699_75a1096f	PORT			ERS4839781	ERR4569543
PORT-2D12C4	20200804_1406_X3_FAO17492_53ebd0db	PORT			ERS4839206	ERR5516873
PORT-2D12D3	20200804_1406_X3_FAO17492_53ebd0db	PORT			ERS4839865	ERR4440589
PORT-2D12E2	20200826_1551_X3_FAO10699_75a1096f	PORT			ERS4839211	ERR4569523
PORT-2D12F1	20200804_1406_X3_FAO17492_53ebd0db	PORT			ERS4839360	ERR5495894
PORT-2D130D	20200804_1406_X3_FAO17492_53ebd0db	PORT			ERS4839535	ERR5507995
PORT-2D131C	20200804_1406_X3_FAO17492_53ebd0db	PORT			ERS4839771	ERR4440488
PORT-2D132B	20200826_1551_X3_FAO10699_75a1096f	PORT			ERS4839626	ERR4569586
PORT-2D133A	20200826_1551_X3_FAO10699_75a1096f	PORT			ERS4839566	ERR4569544
PORT-2D1349	20200623_1427_X1_FAO18886_df86c5e2	PORT	EPI_ISL_479184	hCoV-19/England/PORT-2D1349/2020	ERS4839632	ERR4363906
PORT-2D1358	20200804_1406_X3_FAO17492_53ebd0db	PORT			ERS4839751	ERR5511537
PORT-2D1367	20200804_1406_X3_FAO17492_53ebd0db	PORT			ERS4839188	ERR5508931
PORT-2D1376	20200804_1406_X3_FAO17492_53ebd0db	PORT			ERS4839214	ERR5512568
PORT-2D1385	20200804_1406_X3_FAO17492_53ebd0db	PORT			ERS4839895	ERR5505186
PORT-2D1394	20200826_1551_X3_FAO10699_75a1096f	PORT			ERS4840002	ERR4569557
PORT-2D13A3	20200826_1551_X3_FAO10699_75a1096f	PORT			ERS4839588	ERR4569547
PORT-2D13B2	20200826_1551_X3_FAO10699_75a1096f	PORT			ERS4839175	ERR4569533
PORT-2D13C1	20200826_1551_X3_FAO10699_75a1096f	PORT	EPI_ISL_526434	hCoV-19/England/PORT-2D13C1/2020	ERS5050918	ERR4569566
PORT-2D13D0	20200623_1427_X1_FAO18886_df86c5e2	PORT	EPI_ISL_479192	hCoV-19/England/PORT-2D13D0/2020	ERS4839150	ERR4363424
PORT-2D13EF	20200804_1406_X3_FAO17492_53ebd0db	PORT			ERS4839857	ERR5515147
PORT-2D13FE	20200804_1406_X3_FAO17492_53ebd0db	PORT			ERS4840148	ERR5503174
PORT-2D140A	20200730_1534_X4_FAO38137_7b6b0024	PORT	EPI_ISL_512384	hCoV-19/England/PORT-2D140A/2020	ERS4935897	ERR4440507
PORT-2D1419	20200730_1534_X4_FAO38137_7b6b0024	PORT	EPI_ISL_512385	hCoV-19/England/PORT-2D1419/2020	ERS4935880	ERR4440489
PORT-2D1428	20200730_1534_X4_FAO38137_7b6b0024	PORT	EPI_ISL_512386	hCoV-19/England/PORT-2D1428/2020	ERS4935930	ERR4440543
PORT-2D1437	20200730_1534_X4_FAO38137_7b6b0024	PORT	EPI_ISL_512387	hCoV-19/England/PORT-2D1437/2020	ERS4935812	ERR4440415
PORT-2D1446	20200730_1534_X4_FAO38137_7b6b0024	PORT	EPI_ISL_512388	hCoV-19/England/PORT-2D1446/2020	ERS4935804	ERR4440405
PORT-2D1455	20200730_1534_X4_FAO38137_7b6b0024	PORT	EPI_ISL_512389	hCoV-19/England/PORT-2D1455/2020	ERS4935890	ERR4440501
PORT-2D1464	20200730_1534_X4_FAO38137_7b6b0024	PORT	EPI_ISL_512390	hCoV-19/England/PORT-2D1464/2020	ERS4935886	ERR4440498
PORT-2D1473	20200730_1534_X4_FAO38137_7b6b0024	PORT	EPI_ISL_512391	hCoV-19/England/PORT-2D1473/2020	ERS4935809	ERR4440411
PORT-2D1482	20200730_1534_X4_FAO38137_7b6b0024	PORT			ERS6049983	ERR5501661
PORT-2D1491	20200730_1534_X4_FAO38137_7b6b0024	PORT	EPI_ISL_512392	hCoV-19/England/PORT-2D1491/2020	ERS4935068	ERR4439663
PORT-2D14A0	20200730_1534_X4_FAO38137_7b6b0024	PORT	EPI_ISL_512393	hCoV-19/England/PORT-2D14A0/2020	ERS4935849	ERR4440453
PORT-2D14BF	20200730_1534_X4_FAO38137_7b6b0024	PORT	EPI_ISL_512394	hCoV-19/England/PORT-2D14BF/2020	ERS4935851	ERR4440455
PORT-2D14CE	20200730_1534_X4_FAO38137_7b6b0024	PORT	EPI_ISL_512395	hCoV-19/England/PORT-2D14CE/2020	ERS4935858	ERR4440463
PORT-2D14DD	20200730_1534_X4_FAO38137_7b6b0024	PORT	EPI_ISL_512396	hCoV-19/England/PORT-2D14DD/2020	ERS4935835	ERR4440437
PORT-2D14EC	20200730_1534_X4_FAO38137_7b6b0024	PORT	EPI_ISL_512397	hCoV-19/England/PORT-2D14EC/2020	ERS4935806	ERR4440408
PORT-2D14FB	20200730_1534_X4_FAO38137_7b6b0024	PORT	EPI_ISL_512398	hCoV-19/England/PORT-2D14FB/2020	ERS4935768	ERR4440371
PORT-2D1507	20200730_1534_X4_FAO38137_7b6b0024	PORT			ERS6047587	ERR5499176
PORT-2D1516	20200730_1534_X4_FAO38137_7b6b0024	PORT	EPI_ISL_512399	hCoV-19/England/PORT-2D1516/2020	ERS4935854	ERR4440456
PORT-2D1525	20200730_1534_X4_FAO38137_7b6b0024	PORT			ERS6056380	ERR5508297
PORT-2D1534	20200730_1534_X4_FAO38137_7b6b0024	PORT	EPI_ISL_512400	hCoV-19/England/PORT-2D1534/2020	ERS4934806	ERR4439398
PORT-2D1543	20200731_1607_X3_FAO38137_3ea12144	PORT			ERS4839576	ERR4440625
PORT-2D1552	20200731_1607_X3_FAO38137_3ea12144	PORT			ERS4839036	ERR5496909
PORT-2D1561	20200731_1607_X3_FAO38137_3ea12144	PORT	EPI_ISL_512401	hCoV-19/England/PORT-2D1561/2020	ERS4840946	ERR4440084
PORT-2D1570	20200731_1607_X3_FAO38137_3ea12144	PORT			ERS4936025	ERR4440644
PORT-2D158F	20200624_1527_X1_FAO18886_ad251117	PORT	EPI_ISL_484410	hCoV-19/England/PORT-2D158F/2020	ERS4840776	ERR4365045
PORT-2D159E	20200624_1527_X1_FAO18886_ad251117	PORT			ERS4935936	ERR5502753
PORT-2D15AD	20200624_1527_X1_FAO18886_ad251117	PORT	EPI_ISL_484411	hCoV-19/England/PORT-2D15AD/2020	ERS4840509	ERR4364776
PORT-2D15BC	20200731_1607_X3_FAO38137_3ea12144	PORT	EPI_ISL_512403	hCoV-19/England/PORT-2D15BC/2020	ERS4841021	ERR4440612
PORT-2D15CB	20200624_1527_X1_FAO18886_ad251117	PORT			ERS4936004	ERR5503109
PORT-2D15DA	20200624_1527_X1_FAO18886_ad251117	PORT	EPI_ISL_484412	hCoV-19/England/PORT-2D15DA/2020	ERS4841045	ERR4365317
PORT-2D15E9	20200731_1607_X3_FAO38137_3ea12144	PORT			ERS4840601	ERR4440545
PORT-2D15F8	20200624_1527_X1_FAO18886_ad251117	PORT			ERS4935971	ERR5516129
PORT-2D1604	20200624_1527_X1_FAO18886_ad251117	PORT	EPI_ISL_484414	hCoV-19/England/PORT-2D1604/2020	ERS4840763	ERR4365033
PORT-2D1613	20200731_1607_X3_FAO38137_3ea12144	PORT			ERS4840966	ERR4440530
PORT-2D1622	20200731_1607_X3_FAO38137_3ea12144	PORT	EPI_ISL_512405	hCoV-19/England/PORT-2D1622/2020	ERS4935985	ERR4440602
PORT-2D1631	20200624_1527_X1_FAO18886_ad251117	PORT	EPI_ISL_484416	hCoV-19/England/PORT-2D1631/2020	ERS4840766	ERR4365034
PORT-2D1640	20200624_1527_X1_FAO18886_ad251117	PORT	EPI_ISL_484417	hCoV-19/England/PORT-2D1640/2020	ERS4840961	ERR4365231
PORT-2D165F	20200731_1607_X3_FAO38137_3ea12144	PORT	EPI_ISL_512406	hCoV-19/England/PORT-2D165F/2020	ERS4935954	ERR4440568
PORT-2D166E	20200731_1607_X3_FAO38137_3ea12144	PORT	EPI_ISL_512407	hCoV-19/England/PORT-2D166E/2020	ERS4935941	ERR4440554
PORT-2D167D	20200624_1527_X1_FAO18886_ad251117	PORT	EPI_ISL_484418	hCoV-19/England/PORT-2D167D/2020	ERS4840447	ERR4364713
PORT-2D168C	20200806_1106_X5_FAL71606_80f8d801	PORT	EPI_ISL_514455	hCoV-19/England/PORT-2D168C/2020	ERS4952408	ERR4466921
PORT-2D169B	20200806_1106_X5_FAL71606_80f8d801	PORT	EPI_ISL_514456	hCoV-19/England/PORT-2D169B/2020	ERS4952378	ERR4495155
PORT-2D16AA	20200806_1106_X5_FAL71606_80f8d801	PORT	EPI_ISL_514457	hCoV-19/England/PORT-2D16AA/2020	ERS4952391	ERR4495131
PORT-2D16B9	20200806_1106_X5_FAL71606_80f8d801	PORT			ERS6052939	ERR5504717
PORT-2D16C8
PORT-2D16D7	20200806_1106_X5_FAL71606_80f8d801	PORT	EPI_ISL_514458	hCoV-19/England/PORT-2D16D7/2020	ERS4952409	ERR4495152
PORT-2D16E6	20200806_1106_X5_FAL71606_80f8d801	PORT	EPI_ISL_514459	hCoV-19/England/PORT-2D16E6/2020	ERS4952407	ERR4466920
PORT-2D16F5	20200806_1106_X5_FAL71606_80f8d801	PORT	EPI_ISL_514460	hCoV-19/England/PORT-2D16F5/2020	ERS4982667	ERR4495165
PORT-2D1701	20200806_1106_X5_FAL71606_80f8d801	PORT	EPI_ISL_514461	hCoV-19/England/PORT-2D1701/2020	ERS4952395	ERR4495174
PORT-2D1710	20200806_1106_X5_FAL71606_80f8d801	PORT	EPI_ISL_514462	hCoV-19/England/PORT-2D1710/2020	ERS4952381	ERR4466911
PORT-2D172F	20200806_1106_X5_FAL71606_80f8d801	PORT	EPI_ISL_514463	hCoV-19/England/PORT-2D172F/2020	ERS4984850	ERR4495740
PORT-2D173E	20200806_1106_X5_FAL71606_80f8d801	PORT	EPI_ISL_514464	hCoV-19/England/PORT-2D173E/2020	ERS4952384	ERR4466910
PORT-2D174D	20200806_1106_X5_FAL71606_80f8d801	PORT			ERS6065473	ERR5517554
PORT-2D175C	20200806_1106_X5_FAL71606_80f8d801	PORT	EPI_ISL_514465	hCoV-19/England/PORT-2D175C/2020	ERS4952388	ERR4495734
PORT-2D176B	20200806_1106_X5_FAL71606_80f8d801	PORT	EPI_ISL_514466	hCoV-19/England/PORT-2D176B/2020	ERS4952373	ERR4466904
PORT-2D177A
PORT-2D1789	20200806_1106_X5_FAL71606_80f8d801	PORT	EPI_ISL_514467	hCoV-19/England/PORT-2D1789/2020	ERS4952375	ERR4466907
PORT-2D1798	20200806_1106_X5_FAL71606_80f8d801	PORT	EPI_ISL_514468	hCoV-19/England/PORT-2D1798/2020	ERS4952416	ERR4495135
PORT-2D17A7	20200806_1106_X5_FAL71606_80f8d801	PORT	EPI_ISL_514469	hCoV-19/England/PORT-2D17A7/2020	ERS4952396	ERR4466916
PORT-2D17B6
PORT-2D17C5	20200713_1539_X4_FAO34962_a5e86e8a	PORT			ERS4840309	ERR4366539
PORT-2D17D4
PORT-2D17E3	20200713_1539_X4_FAO34962_a5e86e8a	PORT			ERS4840633	ERR4366124
PORT-2D17F2	20200625_1424_X2_FAO17272_b627dd5f	PORT	EPI_ISL_484420	hCoV-19/England/PORT-2D17F2/2020	ERS4840508	ERR4364775
PORT-2D180E	20200625_1424_X2_FAO17272_b627dd5f	PORT	EPI_ISL_484421	hCoV-19/England/PORT-2D180E/2020	ERS4840796	ERR4365066
PORT-2D181D	20200713_1539_X4_FAO34962_a5e86e8a	PORT			ERS4839029	ERR4366953
PORT-2D182C	20200625_1424_X2_FAO17272_b627dd5f	PORT			ERS4842535	ERR5504332
PORT-2D183B	20200625_1424_X2_FAO17272_b627dd5f	PORT	EPI_ISL_484423	hCoV-19/England/PORT-2D183B/2020	ERS4841067	ERR4365339
PORT-2D184A	20200729_1649_X4_FAO38191_1e5787cb	PORT			ERS4841085	ERR4440250
PORT-2D1859	20200713_1539_X4_FAO34962_a5e86e8a	PORT			ERS4840390	ERR5506080
PORT-2D1868	20200713_1539_X4_FAO34962_a5e86e8a	PORT			ERS4841050	ERR5500629
PORT-2D1877	20200625_1424_X2_FAO17272_b627dd5f	PORT	EPI_ISL_484427	hCoV-19/England/PORT-2D1877/2020	ERS4841057	ERR4365330
PORT-2D1886	20200713_1539_X4_FAO34962_a5e86e8a	PORT			ERS4840634	ERR5507113
PORT-2D1895	20200625_1424_X2_FAO17272_b627dd5f	PORT			ERS6059005	ERR5511014
PORT-2D18A4	20200713_1539_X4_FAO34962_a5e86e8a	PORT			ERS4840430	ERR5506654
PORT-2D18B3	20200625_1424_X2_FAO17272_b627dd5f	PORT	EPI_ISL_484430	hCoV-19/England/PORT-2D18B3/2020	ERS4840729	ERR4364998
PORT-2D18C2	20200713_1539_X4_FAO34962_a5e86e8a	PORT			ERS4840993	ERR4366968
PORT-2D18D1	20200713_1539_X4_FAO34962_a5e86e8a	PORT			ERS6050609	ERR5502302
PORT-2D18E0	20200713_1539_X4_FAO34962_a5e86e8a	PORT			ERS4840657	ERR4366363
PORT-2D18FF	20200625_1424_X2_FAO17272_b627dd5f	PORT			ERS4842276	ERR5517425
PORT-2D190B
PORT-2D191A	20200805_1154_X5_FAL71606_2278b17c	PORT			ERS6051261	ERR5502976
PORT-2D1929	20200805_1154_X5_FAL71606_2278b17c	PORT	EPI_ISL_514470	hCoV-19/England/PORT-2D1929/2020	ERS4984845	ERR4495728
PORT-2D1938	20200805_1154_X5_FAL71606_2278b17c	PORT	EPI_ISL_514471	hCoV-19/England/PORT-2D1938/2020	ERS4952374	ERR4495733
PORT-2D1947	20200805_1154_X5_FAL71606_2278b17c	PORT	EPI_ISL_514472	hCoV-19/England/PORT-2D1947/2020	ERS4982668	ERR4495164
PORT-2D1956	20200805_1154_X5_FAL71606_2278b17c	PORT	EPI_ISL_514473	hCoV-19/England/PORT-2D1956/2020	ERS4937864	ERR4452325
PORT-2D1965	20200805_1154_X5_FAL71606_2278b17c	PORT	EPI_ISL_514474	hCoV-19/England/PORT-2D1965/2020	ERS4952417	ERR4495714
PORT-2D1974	20200805_1154_X5_FAL71606_2278b17c	PORT	EPI_ISL_514475	hCoV-19/England/PORT-2D1974/2020	ERS4982658	ERR4495153
PORT-2D1983	20200805_1154_X5_FAL71606_2278b17c	PORT			ERS6150459	ERR5631049
PORT-2D1992	20200805_1154_X5_FAL71606_2278b17c	PORT	EPI_ISL_514476	hCoV-19/England/PORT-2D1992/2020	ERS4952399	ERR4466917
PORT-2D19A1
PORT-2D19B0	20200805_1154_X5_FAL71606_2278b17c	PORT	EPI_ISL_514477	hCoV-19/England/PORT-2D19B0/2020	ERS4952398	ERR4495737
PORT-2D19CF	20200805_1154_X5_FAL71606_2278b17c	PORT	EPI_ISL_514478	hCoV-19/England/PORT-2D19CF/2020	ERS4952363	ERR4495738
PORT-2D19DE	20200805_1154_X5_FAL71606_2278b17c	PORT			ERS6015662	ERR5494652
PORT-2D19ED	20200805_1154_X5_FAL71606_2278b17c	PORT	EPI_ISL_514479	hCoV-19/England/PORT-2D19ED/2020	ERS4952366	ERR4466902
PORT-2D19FC	20200805_1154_X5_FAL71606_2278b17c	PORT	EPI_ISL_514480	hCoV-19/England/PORT-2D19FC/2020	ERS4982653	ERR4495143
PORT-2D1A08	20200805_1154_X5_FAL71606_2278b17c	PORT	EPI_ISL_514481	hCoV-19/England/PORT-2D1A08/2020	ERS4952389	ERR4466913
PORT-2D1A17	20200805_1154_X5_FAL71606_2278b17c	PORT	EPI_ISL_514482	hCoV-19/England/PORT-2D1A17/2020	ERS4952369	ERR4466901
PORT-2D1A26	20200805_1154_X5_FAL71606_2278b17c	PORT			ERS6062096	ERR5514218
PORT-2D1A35
PORT-2D1A44	20200805_1154_X5_FAL71606_2278b17c	PORT	EPI_ISL_514483	hCoV-19/England/PORT-2D1A44/2020	ERS4952418	ERR4466924
PORT-2D1A53	20200805_1154_X5_FAL71606_2278b17c	PORT	EPI_ISL_514484	hCoV-19/England/PORT-2D1A53/2020	ERS4952423	ERR4466929
PORT-2D1A62	20200715_1419_X2_FAO34939_2552b840	PORT	EPI_ISL_493639	hCoV-19/England/PORT-2D1A62/2020	ERS4842078	ERR4366367
PORT-2D1A71	20200715_1419_X2_FAO34939_2552b840	PORT	EPI_ISL_493640	hCoV-19/England/PORT-2D1A71/2020	ERS4842476	ERR4366777
PORT-2D1A80	20200715_1419_X2_FAO34939_2552b840	PORT	EPI_ISL_493641	hCoV-19/England/PORT-2D1A80/2020	ERS4842244	ERR4366537
PORT-2D1A9F	20200715_1419_X2_FAO34939_2552b840	PORT	EPI_ISL_493642	hCoV-19/England/PORT-2D1A9F/2020	ERS4841889	ERR4366166
PORT-2D1AAE	20200715_1419_X2_FAO34939_2552b840	PORT	EPI_ISL_493643	hCoV-19/England/PORT-2D1AAE/2020	ERS4841895	ERR4366173
PORT-2D1ABD	20200715_1419_X2_FAO34939_2552b840	PORT	EPI_ISL_493644	hCoV-19/England/PORT-2D1ABD/2020	ERS4841972	ERR4366255
PORT-2D1ACC	20200715_1419_X2_FAO34939_2552b840	PORT	EPI_ISL_493645	hCoV-19/England/PORT-2D1ACC/2020	ERS4842108	ERR4366398
PORT-2D1ADB	20200715_1419_X2_FAO34939_2552b840	PORT	EPI_ISL_493646	hCoV-19/England/PORT-2D1ADB/2020	ERS4842091	ERR4366381
PORT-2D1AEA	20200715_1419_X2_FAO34939_2552b840	PORT	EPI_ISL_493647	hCoV-19/England/PORT-2D1AEA/2020	ERS4842386	ERR4366682
PORT-2D1AF9	20200715_1419_X2_FAO34939_2552b840	PORT	EPI_ISL_493648	hCoV-19/England/PORT-2D1AF9/2020	ERS4842561	ERR4366867
PORT-2D1B05	20200715_1419_X2_FAO34939_2552b840	PORT	EPI_ISL_493649	hCoV-19/England/PORT-2D1B05/2020	ERS4842494	ERR4366797
PORT-2D1B14	20200715_1419_X2_FAO34939_2552b840	PORT	EPI_ISL_493650	hCoV-19/England/PORT-2D1B14/2020	ERS4842036	ERR4366322
PORT-2D1B23	20200715_1419_X2_FAO34939_2552b840	PORT	EPI_ISL_493651	hCoV-19/England/PORT-2D1B23/2020	ERS4842321	ERR4366614
PORT-2D1B32	20200715_1419_X2_FAO34939_2552b840	PORT	EPI_ISL_493652	hCoV-19/England/PORT-2D1B32/2020	ERS4842484	ERR4366786
PORT-2D1B41	20200715_1419_X2_FAO34939_2552b840	PORT	EPI_ISL_493653	hCoV-19/England/PORT-2D1B41/2020	ERS4841970	ERR4366254
PORT-2D1B50	20200715_1419_X2_FAO34939_2552b840	PORT			ERS6052359	ERR5504113
PORT-2D1B6F	20200715_1419_X2_FAO34939_2552b840	PORT	EPI_ISL_493654	hCoV-19/England/PORT-2D1B6F/2020	ERS4842519	ERR4366824
PORT-2D1B7E	20200715_1419_X2_FAO34939_2552b840	PORT	EPI_ISL_493655	hCoV-19/England/PORT-2D1B7E/2020	ERS4842218	ERR4366510
PORT-2D1B8D	20200715_1419_X2_FAO34939_2552b840	PORT	EPI_ISL_493656	hCoV-19/England/PORT-2D1B8D/2020	ERS4842431	ERR4366730
PORT-2D1B9C	20200715_1419_X2_FAO34939_2552b840	PORT	EPI_ISL_493657	hCoV-19/England/PORT-2D1B9C/2020	ERS4842603	ERR4366910
PORT-2D1BAB	20200715_1419_X2_FAO34939_2552b840	PORT			ERS6044917	ERR5496450
PORT-2D1BBA	20200729_1649_X4_FAO38191_1e5787cb	PORT	EPI_ISL_507131	hCoV-19/England/PORT-2D1BBA/2020	ERS4935781	ERR4440383
PORT-2D1BC9	20200729_1649_X4_FAO38191_1e5787cb	PORT	EPI_ISL_507132	hCoV-19/England/PORT-2D1BC9/2020	ERS4935825	ERR4440427
PORT-2D1BD8	20200729_1649_X4_FAO38191_1e5787cb	PORT	EPI_ISL_507133	hCoV-19/England/PORT-2D1BD8/2020	ERS4935827	ERR4440428
PORT-2D1BE7	20200729_1649_X4_FAO38191_1e5787cb	PORT	EPI_ISL_507134	hCoV-19/England/PORT-2D1BE7/2020	ERS4935780	ERR4440382
PORT-2D1BF6	20200729_1649_X4_FAO38191_1e5787cb	PORT	EPI_ISL_507135	hCoV-19/England/PORT-2D1BF6/2020	ERS4935735	ERR4440338
PORT-2D1C02	20200715_1419_X3_FAO34866_2c5aba8b	PORT			ERS6044947	ERR5496480
PORT-2D1C11	20200715_1419_X3_FAO34866_2c5aba8b	PORT			ERS6059858	ERR5511908
PORT-2D1C20
PORT-2D1C3F	20200715_1419_X3_FAO34866_2c5aba8b	PORT	EPI_ISL_493658	hCoV-19/England/PORT-2D1C3F/2020	ERS4841976	ERR4366259
PORT-2D1C4E
PORT-2D1C5D	20200715_1419_X3_FAO34866_2c5aba8b	PORT	EPI_ISL_493659	hCoV-19/England/PORT-2D1C5D/2020	ERS4842192	ERR4366483
PORT-2D1C6C	20200715_1419_X3_FAO34866_2c5aba8b	PORT	EPI_ISL_493660	hCoV-19/England/PORT-2D1C6C/2020	ERS4842137	ERR4366427
PORT-2D1C7B
PORT-2D1C8A	20200715_1419_X3_FAO34866_2c5aba8b	PORT			ERS6053049	ERR5504835
PORT-2D1C99	20200715_1419_X3_FAO34866_2c5aba8b	PORT	EPI_ISL_493661	hCoV-19/England/PORT-2D1C99/2020	ERS4842002	ERR4366287
PORT-2D1CA8	20200715_1419_X3_FAO34866_2c5aba8b	PORT	EPI_ISL_493662	hCoV-19/England/PORT-2D1CA8/2020	ERS4841897	ERR4366175
PORT-2D1CB7
PORT-2D1CC6
PORT-2D1CD5	20200715_1419_X3_FAO34866_2c5aba8b	PORT			ERS4842072	ERR4366358
PORT-2D1CE4	20200715_1419_X3_FAO34866_2c5aba8b	PORT	EPI_ISL_493663	hCoV-19/England/PORT-2D1CE4/2020	ERS4842052	ERR4366337
PORT-2D1CF3	20200715_1419_X3_FAO34866_2c5aba8b	PORT	EPI_ISL_493664	hCoV-19/England/PORT-2D1CF3/2020	ERS4841932	ERR4366216
PORT-2D1D0F	20200721_1653_X3_FAO34825_af9e9b27	PORT	EPI_ISL_499270	hCoV-19/England/PORT-2D1D0F/2020	ERS4935222	ERR4439818
PORT-2D1D1E	20200721_1653_X3_FAO34825_af9e9b27	PORT	EPI_ISL_499271	hCoV-19/England/PORT-2D1D1E/2020	ERS4935225	ERR4439819
PORT-2D1D2D	20200721_1653_X3_FAO34825_af9e9b27	PORT	EPI_ISL_499272	hCoV-19/England/PORT-2D1D2D/2020	ERS4935185	ERR4439780
PORT-2D1D3C	20200721_1653_X3_FAO34825_af9e9b27	PORT	EPI_ISL_499273	hCoV-19/England/PORT-2D1D3C/2020	ERS4935091	ERR4439686
PORT-2D1D4B	20200721_1653_X3_FAO34825_af9e9b27	PORT	EPI_ISL_499274	hCoV-19/England/PORT-2D1D4B/2020	ERS4935411	ERR4440004
PORT-2D1D5A	20200721_1653_X3_FAO34825_af9e9b27	PORT	EPI_ISL_499275	hCoV-19/England/PORT-2D1D5A/2020	ERS4935028	ERR4439624
PORT-2D1D69	20200721_1653_X3_FAO34825_af9e9b27	PORT	EPI_ISL_499276	hCoV-19/England/PORT-2D1D69/2020	ERS4935271	ERR4439867
PORT-2D1D78	20200721_1653_X3_FAO34825_af9e9b27	PORT			ERS6063236	ERR5515196
PORT-2D1D87	20200721_1653_X3_FAO34825_af9e9b27	PORT			ERS6046127	ERR5497682
PORT-2D1D96	20200721_1653_X3_FAO34825_af9e9b27	PORT	EPI_ISL_499277	hCoV-19/England/PORT-2D1D96/2020	ERS4935250	ERR4439845
PORT-2D1DA5	20200721_1653_X3_FAO34825_af9e9b27	PORT	EPI_ISL_499278	hCoV-19/England/PORT-2D1DA5/2020	ERS4934690	ERR4439282
PORT-2D1DB4	20200721_1653_X3_FAO34825_af9e9b27	PORT	EPI_ISL_499279	hCoV-19/England/PORT-2D1DB4/2020	ERS4934968	ERR4439566
PORT-2D1DC3	20200721_1653_X3_FAO34825_af9e9b27	PORT	EPI_ISL_499280	hCoV-19/England/PORT-2D1DC3/2020	ERS4935359	ERR4439955
PORT-2D1DD2	20200721_1653_X3_FAO34825_af9e9b27	PORT			ERS6056146	ERR5508055
PORT-2D1DE1	20200721_1653_X3_FAO34825_af9e9b27	PORT	EPI_ISL_499281	hCoV-19/England/PORT-2D1DE1/2020	ERS4935140	ERR4439736
PORT-2D1DF0	20200721_1653_X3_FAO34825_af9e9b27	PORT			ERS6046549	ERR5498115
PORT-2D1E0C	20200721_1653_X3_FAO34825_af9e9b27	PORT			ERS6056859	ERR5508793
PORT-2D1E1B	20200721_1653_X3_FAO34825_af9e9b27	PORT	EPI_ISL_499282	hCoV-19/England/PORT-2D1E1B/2020	ERS4935379	ERR4439973
PORT-2D1E2A	20200721_1653_X3_FAO34825_af9e9b27	PORT	EPI_ISL_499283	hCoV-19/England/PORT-2D1E2A/2020	ERS4934662	ERR4439254
PORT-2D1E39	20200721_1653_X3_FAO34825_af9e9b27	PORT	EPI_ISL_499284	hCoV-19/England/PORT-2D1E39/2020	ERS4935360	ERR4439957
PORT-2D1E48	20200721_1653_X3_FAO34825_af9e9b27	PORT	EPI_ISL_499285	hCoV-19/England/PORT-2D1E48/2020	ERS4935567	ERR4440163
PORT-2D1E57	20200721_1653_X4_FAO34908_ed39baab	PORT	EPI_ISL_499286	hCoV-19/England/PORT-2D1E57/2020	ERS4935229	ERR4439824
PORT-2D1E66	20200721_1653_X4_FAO34908_ed39baab	PORT	EPI_ISL_499287	hCoV-19/England/PORT-2D1E66/2020	ERS4935494	ERR4440091
PORT-2D1E75	20200721_1653_X4_FAO34908_ed39baab	PORT			ERS6150853	ERR5631447
PORT-2D1E84	20200721_1653_X4_FAO34908_ed39baab	PORT	EPI_ISL_499288	hCoV-19/England/PORT-2D1E84/2020	ERS4934974	ERR4439570
PORT-2D1E93	20200721_1653_X4_FAO34908_ed39baab	PORT	EPI_ISL_499289	hCoV-19/England/PORT-2D1E93/2020	ERS4935257	ERR4439852
PORT-2D1EA2	20200721_1653_X4_FAO34908_ed39baab	PORT	EPI_ISL_499290	hCoV-19/England/PORT-2D1EA2/2020	ERS4934914	ERR4439508
PORT-2D1EB1	20200721_1653_X4_FAO34908_ed39baab	PORT	EPI_ISL_499291	hCoV-19/England/PORT-2D1EB1/2020	ERS4934684	ERR4439276
PORT-2D1EC0	20200721_1653_X4_FAO34908_ed39baab	PORT			ERS6058747	ERR5510743
PORT-2D1EDF	20200721_1653_X4_FAO34908_ed39baab	PORT	EPI_ISL_499292	hCoV-19/England/PORT-2D1EDF/2020	ERS4935119	ERR4439713
PORT-2D1EEE	20200721_1653_X4_FAO34908_ed39baab	PORT	EPI_ISL_499293	hCoV-19/England/PORT-2D1EEE/2020	ERS4935320	ERR4439915
PORT-2D1EFD	20200721_1653_X4_FAO34908_ed39baab	PORT	EPI_ISL_499294	hCoV-19/England/PORT-2D1EFD/2020	ERS4935358	ERR4439953
PORT-2D1F09	20200721_1653_X4_FAO34908_ed39baab	PORT	EPI_ISL_499295	hCoV-19/England/PORT-2D1F09/2020	ERS4935168	ERR4439764
PORT-2D1F18	20200721_1653_X4_FAO34908_ed39baab	PORT	EPI_ISL_499296	hCoV-19/England/PORT-2D1F18/2020	ERS4934744	ERR4439336
PORT-2D1F27	20200721_1653_X4_FAO34908_ed39baab	PORT	EPI_ISL_499297	hCoV-19/England/PORT-2D1F27/2020	ERS4934990	ERR4439586
PORT-2D1F36	20200721_1653_X4_FAO34908_ed39baab	PORT	EPI_ISL_499298	hCoV-19/England/PORT-2D1F36/2020	ERS4934913	ERR4439507
PORT-2D1F45	20200721_1653_X4_FAO34908_ed39baab	PORT	EPI_ISL_499299	hCoV-19/England/PORT-2D1F45/2020	ERS4935039	ERR4439635
PORT-2D1F54	20200721_1653_X4_FAO34908_ed39baab	PORT			ERS6053142	ERR5504931
PORT-2D1F63	20200721_1653_X4_FAO34908_ed39baab	PORT			ERS6054329	ERR5506172
PORT-2D1F72	20200721_1653_X4_FAO34908_ed39baab	PORT	EPI_ISL_499300	hCoV-19/England/PORT-2D1F72/2020	ERS4935438	ERR4440034
PORT-2D1F81	20200721_1653_X4_FAO34908_ed39baab	PORT	EPI_ISL_499301	hCoV-19/England/PORT-2D1F81/2020	ERS4935465	ERR4440060
PORT-2D1F90	20200721_1653_X3_FAO34825_af9e9b27	PORT	EPI_ISL_499302	hCoV-19/England/PORT-2D1F90/2020	ERS4935133	ERR4439728
PORT-2D1FBE	20200826_1551_X2_FAO07194_367b2085	PORT	EPI_ISL_526435	hCoV-19/England/PORT-2D1FBE/2020	ERS5050913	ERR4569558
PORT-2D1FCD	20200826_1551_X3_FAO10699_75a1096f	PORT	EPI_ISL_526436	hCoV-19/England/PORT-2D1FCD/2020	ERS5050956	ERR4569606
PORT-2D1FDC
PORT-2D1FEB	20200730_1534_X4_FAO38137_7b6b0024	PORT			ERS6064832	ERR5516888
PORT-2D1FFA	20200731_1607_X3_FAO38137_3ea12144	PORT	EPI_ISL_512408	hCoV-19/England/PORT-2D1FFA/2020	ERS4935978	ERR4440590
PORT-2D2005	20200904_1435_X2_FAO12585_ea22527d	PORT	EPI_ISL_535024	hCoV-19/England/PORT-2D2005/2020	ERS5080845	ERR4667034
PORT-2D2014	20200806_1106_X5_FAL71606_80f8d801	PORT	EPI_ISL_514485	hCoV-19/England/PORT-2D2014/2020	ERS4952383	ERR4495150
PORT-2D2023	20200805_1154_X5_FAL71606_2278b17c	PORT			ERS6064953	ERR5517019
PORT-2D2032	20200731_1607_X4_FAO38191_2c68c7e3	PORT	EPI_ISL_512409	hCoV-19/England/PORT-2D2032/2020	ERS4935934	ERR4440547
PORT-2D2041	20200731_1607_X4_FAO38191_2c68c7e3	PORT	EPI_ISL_512410	hCoV-19/England/PORT-2D2041/2020	ERS4935980	ERR4440596
PORT-2D2050	20201023_1852_X4_FAO74622_b9ce40ef	PORT	EPI_ISL_611639	hCoV-19/England/PORT-2D2050/2020	ERS5262056	ERR4780948
PORT-2D206F	20200731_1607_X4_FAO38191_2c68c7e3	PORT	EPI_ISL_512411	hCoV-19/England/PORT-2D206F/2020	ERS4935981	ERR4440597
PORT-2D208D	20200904_1435_X2_FAO12585_ea22527d	PORT	EPI_ISL_535025	hCoV-19/England/PORT-2D208D/2020	ERS5136214	ERR4660039
PORT-2D209C	20200731_1607_X4_FAO38191_2c68c7e3	PORT	EPI_ISL_512412	hCoV-19/England/PORT-2D209C/2020	ERS4935988	ERR4440604
PORT-2D20AB	20200731_1607_X4_FAO38191_2c68c7e3	PORT			ERS6044332	ERR5495858
PORT-2D20C9	20201023_1852_X4_FAO74622_b9ce40ef	PORT			ERS6057789	ERR5509750
PORT-2D20D8	20200731_1607_X4_FAO38191_2c68c7e3	PORT			ERS6061355	ERR5513458
PORT-2D20E7	20200807_1418_X2_FAL71606_f5b60712	PORT	EPI_ISL_514486	hCoV-19/England/PORT-2D20E7/2020	ERS4982649	ERR4495133
PORT-2D20F6	20200827_1552_X3_FAO07194_da5944a0	PORT			ERS6046792	ERR5498362
PORT-2D2102	20201023_1852_X4_FAO74622_b9ce40ef	PORT	EPI_ISL_611555	hCoV-19/England/PORT-2D2102/2020	ERS5260335	ERR4779201
PORT-2D2111	20201113_1647_X5_FAO74375_d5bfe249	PORT			ERS5260113	ERR5513383
PORT-2D2120	20201023_1852_X4_FAO74622_b9ce40ef	PORT			ERS5370642	ERR5499069
PORT-2D213F	20201023_1853_X5_FAO52416_618fc168	PORT	EPI_ISL_613282	hCoV-19/England/PORT-2D213F/2020	ERS5260309	ERR4779175
PORT-2D214E	20201023_1853_X5_FAO52416_618fc168	PORT	EPI_ISL_611933	hCoV-19/England/PORT-2D214E/2020	ERS5260401	ERR4779269
PORT-2D216C	20200807_1418_X2_FAL71606_f5b60712	PORT			ERS6057542	ERR5509500
PORT-2D218A	20200807_1418_X2_FAL71606_f5b60712	PORT			ERS6048183	ERR5499790
PORT-2D21A8	20201023_1853_X5_FAO52416_618fc168	PORT	EPI_ISL_613283	hCoV-19/England/PORT-2D21A8/2020	ERS5261322	ERR4780200
PORT-2D21C6	20201023_1853_X5_FAO52416_618fc168	PORT	EPI_ISL_613284	hCoV-19/England/PORT-2D21C6/2020	ERS5261768	ERR4780652
PORT-2D21D5	20200807_1418_X2_FAL71606_f5b60712	PORT	EPI_ISL_514487	hCoV-19/England/PORT-2D21D5/2020	ERS4952387	ERR4495122
PORT-2D21E4	20201023_1853_X5_FAO52416_618fc168	PORT	EPI_ISL_611557	hCoV-19/England/PORT-2D21E4/2020	ERS5261832	ERR4780715
PORT-2D220F	20201023_1853_X5_FAO52416_618fc168	PORT	EPI_ISL_613285	hCoV-19/England/PORT-2D220F/2020	ERS5260322	ERR4779187
PORT-2D221E	20200723_1452_X5_FAO34861_05fe5313	PORT	EPI_ISL_499303	hCoV-19/England/PORT-2D221E/2020	ERS4935583	ERR4440180
PORT-2D222D	20200723_1452_X5_FAO34861_05fe5313	PORT	EPI_ISL_499304	hCoV-19/England/PORT-2D222D/2020	ERS4935599	ERR4440195
PORT-2D224B	20200729_1649_X3_FAO38137_02b4e0bc	PORT	EPI_ISL_507136	hCoV-19/England/PORT-2D224B/2020	ERS4935641	ERR4440238
PORT-2D225A	20200729_1649_X3_FAO38137_02b4e0bc	PORT	EPI_ISL_507137	hCoV-19/England/PORT-2D225A/2020	ERS4935643	ERR4440240
PORT-2D2269	20200729_1649_X3_FAO38137_02b4e0bc	PORT	EPI_ISL_507138	hCoV-19/England/PORT-2D2269/2020	ERS4935639	ERR4440235
PORT-2D2278	20200723_1452_X5_FAO34861_05fe5313	PORT	EPI_ISL_499305	hCoV-19/England/PORT-2D2278/2020	ERS4935536	ERR4440133
PORT-2D2287	20201023_1853_X5_FAO52416_618fc168	PORT	EPI_ISL_613286	hCoV-19/England/PORT-2D2287/2020	ERS5261620	ERR4780505
PORT-2D2296	20200729_1649_X3_FAO38137_02b4e0bc	PORT	EPI_ISL_507139	hCoV-19/England/PORT-2D2296/2020	ERS4935750	ERR4440352
PORT-2D22A5	20200729_1649_X3_FAO38137_02b4e0bc	PORT	EPI_ISL_507140	hCoV-19/England/PORT-2D22A5/2020	ERS4935680	ERR4440275
PORT-2D22B4	20200723_1452_X5_FAO34861_05fe5313	PORT	EPI_ISL_499306	hCoV-19/England/PORT-2D22B4/2020	ERS4935597	ERR4440193
PORT-2D22C3	20200723_1452_X5_FAO34861_05fe5313	PORT	EPI_ISL_499307	hCoV-19/England/PORT-2D22C3/2020	ERS4935652	ERR4440248
PORT-2D22D2	20200723_1452_X5_FAO34861_05fe5313	PORT	EPI_ISL_499308	hCoV-19/England/PORT-2D22D2/2020	ERS4935629	ERR4440227
PORT-2D22E1	20201023_1853_X5_FAO52416_618fc168	PORT	EPI_ISL_613287	hCoV-19/England/PORT-2D22E1/2020	ERS5261377	ERR4780259
PORT-2D22F0	20200807_1418_X2_FAL71606_f5b60712	PORT			ERS4952390	ERR4495724
PORT-2D23FD	20200729_1649_X3_FAO38137_02b4e0bc	PORT	EPI_ISL_507141	hCoV-19/England/PORT-2D23FD/2020	ERS4935607	ERR4440202
PORT-2D2418	20200729_1649_X3_FAO38137_02b4e0bc	PORT	EPI_ISL_507142	hCoV-19/England/PORT-2D2418/2020	ERS4935800	ERR4440403
PORT-2D2445	20200729_1649_X3_FAO38137_02b4e0bc	PORT	EPI_ISL_507143	hCoV-19/England/PORT-2D2445/2020	ERS4935751	ERR4440356
PORT-2D2463	20200729_1649_X3_FAO38137_02b4e0bc	PORT	EPI_ISL_507144	hCoV-19/England/PORT-2D2463/2020	ERS4935656	ERR4440255
PORT-2D2472	20200729_1649_X3_FAO38137_02b4e0bc	PORT	EPI_ISL_507145	hCoV-19/England/PORT-2D2472/2020	ERS4935644	ERR4440239
PORT-2D2481	20200729_1649_X3_FAO38137_02b4e0bc	PORT	EPI_ISL_507146	hCoV-19/England/PORT-2D2481/2020	ERS4935684	ERR4440282
PORT-2D2490	20200729_1649_X3_FAO38137_02b4e0bc	PORT	EPI_ISL_507147	hCoV-19/England/PORT-2D2490/2020	ERS4935722	ERR4440324
PORT-2D24AF	20200729_1649_X3_FAO38137_02b4e0bc	PORT	EPI_ISL_507148	hCoV-19/England/PORT-2D24AF/2020	ERS4935764	ERR4440366
PORT-2D24BE	20200729_1649_X3_FAO38137_02b4e0bc	PORT	EPI_ISL_507149	hCoV-19/England/PORT-2D24BE/2020	ERS4935481	ERR4440077
PORT-2D24CD	20200729_1649_X3_FAO38137_02b4e0bc	PORT	EPI_ISL_507150	hCoV-19/England/PORT-2D24CD/2020	ERS4935634	ERR4440230
PORT-2D24EB	20200729_1649_X3_FAO38137_02b4e0bc	PORT	EPI_ISL_507151	hCoV-19/England/PORT-2D24EB/2020	ERS4935811	ERR4440414
PORT-2D2506	20200729_1649_X3_FAO38137_02b4e0bc	PORT	EPI_ISL_507152	hCoV-19/England/PORT-2D2506/2020	ERS4935679	ERR4440277
PORT-2D2515	20200729_1649_X3_FAO38137_02b4e0bc	PORT	EPI_ISL_507153	hCoV-19/England/PORT-2D2515/2020	ERS4935661	ERR4440258
PORT-2D2524	20200729_1649_X3_FAO38137_02b4e0bc	PORT	EPI_ISL_507154	hCoV-19/England/PORT-2D2524/2020	ERS4935721	ERR4440322
PORT-2D2533	20200729_1649_X3_FAO38137_02b4e0bc	PORT	EPI_ISL_507155	hCoV-19/England/PORT-2D2533/2020	ERS4935582	ERR4440177
PORT-2D2551	20200729_1649_X3_FAO38137_02b4e0bc	PORT			ERS6043380	ERR5494900
PORT-2D2630	20200807_1418_X2_FAL71606_f5b60712	PORT	EPI_ISL_514488	hCoV-19/England/PORT-2D2630/2020	ERS4952394	ERR4495198
PORT-2D264F
PORT-2D265E	20200807_1418_X2_FAL71606_f5b60712	PORT	EPI_ISL_514489	hCoV-19/England/PORT-2D265E/2020	ERS4952414	ERR4466923
PORT-2D267C	20200807_1418_X2_FAL71606_f5b60712	PORT	EPI_ISL_514490	hCoV-19/England/PORT-2D267C/2020	ERS4952377	ERR4466908
PORT-2D269A	20200807_1418_X2_FAL71606_f5b60712	PORT	EPI_ISL_514491	hCoV-19/England/PORT-2D269A/2020	ERS4982640	ERR4495120
PORT-2D26A9	20200807_1418_X2_FAL71606_f5b60712	PORT	EPI_ISL_514492	hCoV-19/England/PORT-2D26A9/2020	ERS4952382	ERR4466912
PORT-2D26C7	20200807_1418_X2_FAL71606_f5b60712	PORT	EPI_ISL_514493	hCoV-19/England/PORT-2D26C7/2020	ERS4982647	ERR4495129
PORT-2D26F4	20200807_1418_X2_FAL71606_f5b60712	PORT	EPI_ISL_514494	hCoV-19/England/PORT-2D26F4/2020	ERS4952365	ERR4495113
PORT-2D271F	20200807_1418_X2_FAL71606_f5b60712	PORT	EPI_ISL_514495	hCoV-19/England/PORT-2D271F/2020	ERS4952402	ERR4495148
PORT-2D272E
PORT-2D273D	20200807_1418_X2_FAL71606_f5b60712	PORT	EPI_ISL_514496	hCoV-19/England/PORT-2D273D/2020	ERS4952368	ERR4466900
PORT-2D274C	20200807_1418_X2_FAL71606_f5b60712	PORT	EPI_ISL_514497	hCoV-19/England/PORT-2D274C/2020	ERS4982635	ERR4495114
PORT-2D275B	20200807_1418_X2_FAL71606_f5b60712	PORT	EPI_ISL_514498	hCoV-19/England/PORT-2D275B/2020	ERS4952411	ERR4466922
PORT-2D2788	20200807_1418_X2_FAL71606_f5b60712	PORT	EPI_ISL_514499	hCoV-19/England/PORT-2D2788/2020	ERS4952397	ERR4495112
PORT-2D2797	20200807_1418_X2_FAL71606_f5b60712	PORT	EPI_ISL_514500	hCoV-19/England/PORT-2D2797/2020	ERS4952380	ERR4495144
PORT-2D27A6	20200807_1418_X2_FAL71606_f5b60712	PORT	EPI_ISL_514501	hCoV-19/England/PORT-2D27A6/2020	ERS4952376	ERR4466905
PORT-2D27F1	20200807_1418_X2_FAL71606_f5b60712	PORT	EPI_ISL_514502	hCoV-19/England/PORT-2D27F1/2020	ERS4952393	ERR4466914
PORT-2D28EF	20200827_1552_X3_FAO07194_da5944a0	PORT			ERS6053098	ERR5504884
PORT-2D2A07	20200827_1552_X3_FAO07194_da5944a0	PORT			ERS6059985	ERR5512041
PORT-2D2A43
PORT-2D2ABC
PORT-2D2ACB	20200820_1457_X5_FAO20424_04db5279	PORT	EPI_ISL_517510	hCoV-19/England/PORT-2D2ACB/2020	ERS4984822	ERR4495704
PORT-2D2AE9	20200820_1457_X5_FAO20424_04db5279	PORT	EPI_ISL_517511	hCoV-19/England/PORT-2D2AE9/2020	ERS4984389	ERR4495269
PORT-2D2B04	20200820_1457_X5_FAO20424_04db5279	PORT	EPI_ISL_517512	hCoV-19/England/PORT-2D2B04/2020	ERS4984841	ERR4495725
PORT-2D2B22	20200901_1259_X1_FAO07376_125cc50e	PORT			ERS6049887	ERR5501560
PORT-2D2B31	20200820_1457_X5_FAO20424_04db5279	PORT	EPI_ISL_517513	hCoV-19/England/PORT-2D2B31/2020	ERS4984815	ERR4495695
PORT-2D2B5F	20200820_1457_X5_FAO20424_04db5279	PORT	EPI_ISL_517514	hCoV-19/England/PORT-2D2B5F/2020	ERS4984728	ERR4495609
PORT-2D2B6E	20200901_1259_X1_FAO07376_125cc50e	PORT			ERS5064975	ERR4586780
PORT-2D2B7D	20200901_1259_X1_FAO07376_125cc50e	PORT			ERS5051122	ERR4665536
PORT-2D2B9B	20200820_1457_X5_FAO20424_04db5279	PORT			ERS6046107	ERR5497658
PORT-2D2BAA	20200820_1457_X5_FAO20424_04db5279	PORT	EPI_ISL_517515	hCoV-19/England/PORT-2D2BAA/2020	ERS4984837	ERR4495720
PORT-2D2BB9
PORT-2D2BC8	20200901_1259_X1_FAO07376_125cc50e	PORT			ERS5080793	ERR4604806
PORT-2D2BD7
PORT-2D2BF5	20200820_1457_X5_FAO20424_04db5279	PORT			ERS6153226	ERR5634075
PORT-2D2C01	20200820_1457_X5_FAO20424_04db5279	PORT	EPI_ISL_517516	hCoV-19/England/PORT-2D2C01/2020	ERS4984835	ERR4495718
PORT-2D2C10
PORT-2D2C3E	20200820_1457_X5_FAO20424_04db5279	PORT	EPI_ISL_517517	hCoV-19/England/PORT-2D2C3E/2020	ERS4984833	ERR4495716
PORT-2D2C4D	20200820_1457_X5_FAO20424_04db5279	PORT	EPI_ISL_517518	hCoV-19/England/PORT-2D2C4D/2020	ERS4984817	ERR4495698
PORT-2D2C5C	20200820_1457_X5_FAO20424_04db5279	PORT			ERS4984834	ERR4495717
PORT-2D2C6B	20200820_1457_X5_FAO20424_04db5279	PORT	EPI_ISL_517519	hCoV-19/England/PORT-2D2C6B/2020	ERS4984749	ERR4495629
PORT-2D2C89
PORT-2D2CD4
PORT-2D2CF2
PORT-2D2D0E
PORT-2D2D1D	20200827_1552_X4_FAO10699_5801d1ce	PORT			ERS6049308	ERR5500957
PORT-2D2D2C	20201023_1853_X5_FAO52416_618fc168	PORT	EPI_ISL_611925	hCoV-19/England/PORT-2D2D2C/2020	ERS5260386	ERR4779254
PORT-2D2D59
PORT-2D2D77
PORT-2D2DB3	20200827_1552_X4_FAO10699_5801d1ce	PORT			ERS6055159	ERR5507033
PORT-2D2DE0
PORT-2D2E29	20200729_1649_X4_FAO38191_1e5787cb	PORT	EPI_ISL_507156	hCoV-19/England/PORT-2D2E29/2020	ERS4935630	ERR4440225
PORT-2D2E38
PORT-2D2E92	20200827_1552_X3_FAO07194_da5944a0	PORT			ERS6060043	ERR5512100
PORT-2D2EB0
PORT-2D2F17	20200713_1539_X5_FAO34939_a808ceb3	PORT	EPI_ISL_493665	hCoV-19/England/PORT-2D2F17/2020	ERS4842255	ERR4366549
PORT-2D2F35
PORT-2D2F53
PORT-2D2FBD	20200729_1649_X4_FAO38191_1e5787cb	PORT			ERS6059256	ERR5511272
PORT-2D30B9	20200827_1552_X3_FAO07194_da5944a0	PORT			ERS6153490	ERR5634343
PORT-2D315C	20200827_1552_X3_FAO07194_da5944a0	PORT			ERS5080807	ERR4665132
PORT-2D3189	20201102_1741_X1_FAO74399_834daed5	PORT	EPI_ISL_627150	hCoV-19/England/PORT-2D3189/2020	ERS5295189	ERR4806252
PORT-2D31A7	20201102_1741_X1_FAO74399_834daed5	PORT	EPI_ISL_628312	hCoV-19/England/PORT-2D31A7/2020	ERS5296726	ERR4807840
PORT-2D31B6	20201102_1741_X1_FAO74399_834daed5	PORT	EPI_ISL_628313	hCoV-19/England/PORT-2D31B6/2020	ERS5296736	ERR4807851
PORT-2D31C5	20201102_1741_X1_FAO74399_834daed5	PORT	EPI_ISL_628314	hCoV-19/England/PORT-2D31C5/2020	ERS5296188	ERR4807283
PORT-2D31E3	20201102_1741_X1_FAO74399_834daed5	PORT	EPI_ISL_628315	hCoV-19/England/PORT-2D31E3/2020	ERS5295452	ERR4806523
PORT-2D320E	20201102_1741_X1_FAO74399_834daed5	PORT	EPI_ISL_628316	hCoV-19/England/PORT-2D320E/2020	ERS5295166	ERR4806231
PORT-2D321D
PORT-2D322C	20201102_1741_X1_FAO74399_834daed5	PORT	EPI_ISL_628317	hCoV-19/England/PORT-2D322C/2020	ERS5295425	ERR4806497
PORT-2D323B
PORT-2D3259	20201102_1741_X1_FAO74399_834daed5	PORT	EPI_ISL_628318	hCoV-19/England/PORT-2D3259/2020	ERS5297163	ERR4808290
PORT-2D3268
PORT-2D3277	20201102_1741_X1_FAO74399_834daed5	PORT	EPI_ISL_628319	hCoV-19/England/PORT-2D3277/2020	ERS5296110	ERR4807204
PORT-2D3286	20201102_1741_X1_FAO74399_834daed5	PORT	EPI_ISL_626690	hCoV-19/England/PORT-2D3286/2020	ERS5295776	ERR4806862
PORT-2D3295	20200827_1552_X4_FAO10699_5801d1ce	PORT			ERS6044420	ERR5495947
PORT-2D32A4	20201102_1741_X1_FAO74399_834daed5	PORT			ERS6062949	ERR5514893
PORT-2D32B3
PORT-2D32C2
PORT-2D32D1	20200901_1259_X1_FAO07376_125cc50e	PORT			ERS5139568	ERR4664304
PORT-2D32E0	20200901_1259_X1_FAO07376_125cc50e	PORT			ERS4984839	ERR4604821
PORT-2D32FF	20200901_1259_X1_FAO07376_125cc50e	PORT			ERS4984840	ERR4569739
PORT-2D330B	20200901_1259_X1_FAO07376_125cc50e	PORT			ERS4984827	ERR4666863
PORT-2D331A	20200820_1457_X5_FAO20424_04db5279	PORT	EPI_ISL_517523	hCoV-19/England/PORT-2D331A/2020	ERS4984810	ERR4495690
PORT-2D3329
PORT-2D3338	20200901_1259_X1_FAO07376_125cc50e	PORT			ERS4984825	ERR4586778
PORT-2D3347	20200901_1259_X1_FAO07376_125cc50e	PORT			ERS5139966	ERR4664725
PORT-2D3356	20200827_1552_X3_FAO07194_da5944a0	PORT			ERS5051138	ERR4660047
PORT-2D3365	20200827_1552_X3_FAO07194_da5944a0	PORT			ERS6061813	ERR5513926
PORT-2D3374	20200820_1457_X5_FAO20424_04db5279	PORT	EPI_ISL_517525	hCoV-19/England/PORT-2D3374/2020	ERS4984836	ERR4495719
PORT-2D3383	20200901_1259_X1_FAO07376_125cc50e	PORT			ERS5051103	ERR4569738
PORT-2D3392	20200901_1259_X1_FAO07376_125cc50e	PORT			ERS5080799	ERR4604815
PORT-2D33A1	20200820_1457_X5_FAO20424_04db5279	PORT	EPI_ISL_517526	hCoV-19/England/PORT-2D33A1/2020	ERS4984818	ERR4495699
PORT-2D33B0	20200901_1259_X1_FAO07376_125cc50e	PORT			ERS4984891	ERR4586776
PORT-2D33CF
PORT-2D33DE	20200901_1259_X1_FAO07376_125cc50e	PORT			ERS5051111	ERR4660017
PORT-2D33ED
PORT-2D33FC	20200904_1435_X2_FAO12585_ea22527d	PORT			ERS6048951	ERR5500586
PORT-2D3408	20200904_1435_X2_FAO12585_ea22527d	PORT	EPI_ISL_535026	hCoV-19/England/PORT-2D3408/2020	ERS5140527	ERR4665307
PORT-2D3417	20200904_1435_X2_FAO12585_ea22527d	PORT	EPI_ISL_535027	hCoV-19/England/PORT-2D3417/2020	ERS5136264	ERR4665370
PORT-2D3426	20200904_1435_X2_FAO12585_ea22527d	PORT	EPI_ISL_535028	hCoV-19/England/PORT-2D3426/2020	ERS5080888	ERR4604863
PORT-2D3435
PORT-2D3444	20200904_1435_X2_FAO12585_ea22527d	PORT	EPI_ISL_535029	hCoV-19/England/PORT-2D3444/2020	ERS5136274	ERR4660087
PORT-2D3453
PORT-2D3462	20200904_1435_X2_FAO12585_ea22527d	PORT	EPI_ISL_535030	hCoV-19/England/PORT-2D3462/2020	ERS5080841	ERR4660069
PORT-2D3471	20200904_1435_X2_FAO12585_ea22527d	PORT	EPI_ISL_535031	hCoV-19/England/PORT-2D3471/2020	ERS5080832	ERR4604832
PORT-2D349F	20200904_1435_X2_FAO12585_ea22527d	PORT	EPI_ISL_535032	hCoV-19/England/PORT-2D349F/2020	ERS5136282	ERR4665624
PORT-2D34BD	20200904_1435_X2_FAO12585_ea22527d	PORT	EPI_ISL_535033	hCoV-19/England/PORT-2D34BD/2020	ERS5136287	ERR4660097
PORT-2D34CC	20200904_1435_X2_FAO12585_ea22527d	PORT	EPI_ISL_535034	hCoV-19/England/PORT-2D34CC/2020	ERS5136288	ERR4660098
PORT-2D34DB	20200904_1435_X2_FAO12585_ea22527d	PORT	EPI_ISL_535035	hCoV-19/England/PORT-2D34DB/2020	ERS5080876	ERR4660093
PORT-2D34EA	20200827_1552_X4_FAO10699_5801d1ce	PORT			ERS6058252	ERR5510231
PORT-2D34F9	20200901_1259_X2_FAO12585_754fafe7	PORT			ERS5139993	ERR4664751
PORT-2D3523	20200901_1259_X2_FAO12585_754fafe7	PORT			ERS5052548	ERR4570674
PORT-2D3532	20200901_1259_X2_FAO12585_754fafe7	PORT			ERS5080797	ERR4604811
PORT-2D3550	20200904_1435_X2_FAO12585_ea22527d	PORT	EPI_ISL_535036	hCoV-19/England/PORT-2D3550/2020	ERS5140225	ERR4664990
PORT-2D356F
PORT-2D357E	20200827_1552_X4_FAO10699_5801d1ce	PORT			ERS5051143	ERR4569769
PORT-2D358D
PORT-2D359C	20200904_1435_X2_FAO12585_ea22527d	PORT	EPI_ISL_535037	hCoV-19/England/PORT-2D359C/2020	ERS5080857	ERR4604845
PORT-2D35AB	20200901_1259_X2_FAO12585_754fafe7	PORT			ERS5140708	ERR4665496
PORT-2D35D8	20200904_1435_X2_FAO12585_ea22527d	PORT	EPI_ISL_535038	hCoV-19/England/PORT-2D35D8/2020	ERS5080879	ERR4664425
PORT-2D35E7	20200827_1552_X4_FAO10699_5801d1ce	PORT			ERS6044747	ERR5496279
PORT-2D3602	20200827_1552_X4_FAO10699_5801d1ce	PORT			ERS6044357	ERR5495883
PORT-2D3611	20200820_1457_X4_FAO10780_aa7fcb40	PORT	EPI_ISL_517528	hCoV-19/England/PORT-2D3611/2020	ERS4984826	ERR4495708
PORT-2D3620	20200820_1457_X4_FAO10780_aa7fcb40	PORT			ERS6060398	ERR5512470
PORT-2D363F	20200820_1457_X4_FAO10780_aa7fcb40	PORT	EPI_ISL_517529	hCoV-19/England/PORT-2D363F/2020	ERS4984741	ERR4495622
PORT-2D367B	20200820_1457_X4_FAO10780_aa7fcb40	PORT	EPI_ISL_517530	hCoV-19/England/PORT-2D367B/2020	ERS4984890	ERR4495779
PORT-2D3699	20200820_1457_X4_FAO10780_aa7fcb40	PORT	EPI_ISL_517532	hCoV-19/England/PORT-2D3699/2020	ERS4984813	ERR4495694
PORT-2D36A8	20200820_1457_X4_FAO10780_aa7fcb40	PORT	EPI_ISL_517533	hCoV-19/England/PORT-2D36A8/2020	ERS4984823	ERR4495705
PORT-2D36B7	20200820_1457_X4_FAO10780_aa7fcb40	PORT	EPI_ISL_517534	hCoV-19/England/PORT-2D36B7/2020	ERS4984820	ERR4495702
PORT-2D36C6	20200820_1457_X4_FAO10780_aa7fcb40	PORT	EPI_ISL_517535	hCoV-19/England/PORT-2D36C6/2020	ERS4984816	ERR4495697
PORT-2D36D5	20200820_1457_X4_FAO10780_aa7fcb40	PORT	EPI_ISL_517536	hCoV-19/England/PORT-2D36D5/2020	ERS4984838	ERR4495721
PORT-2D36F3	20200820_1457_X4_FAO10780_aa7fcb40	PORT			ERS4984853	ERR4495742
PORT-2D370F	20200827_1552_X3_FAO07194_da5944a0	PORT			ERS6062964	ERR5514908
PORT-2D373C	20200820_1457_X4_FAO10780_aa7fcb40	PORT	EPI_ISL_517537	hCoV-19/England/PORT-2D373C/2020	ERS4984819	ERR4495701
PORT-2D374B	20200820_1457_X4_FAO10780_aa7fcb40	PORT	EPI_ISL_517538	hCoV-19/England/PORT-2D374B/2020	ERS4984829	ERR4495711
PORT-2D375A	20200820_1457_X4_FAO10780_aa7fcb40	PORT	EPI_ISL_517539	hCoV-19/England/PORT-2D375A/2020	ERS4984824	ERR4495706
PORT-2D3769	20200820_1457_X4_FAO10780_aa7fcb40	PORT			ERS4984763	ERR4495645
PORT-2D3778	20200820_1457_X4_FAO10780_aa7fcb40	PORT	EPI_ISL_517540	hCoV-19/England/PORT-2D3778/2020	ERS4984828	ERR4495710
PORT-2D3787	20200820_1457_X4_FAO10780_aa7fcb40	PORT	EPI_ISL_517541	hCoV-19/England/PORT-2D3787/2020	ERS4984821	ERR4495703
PORT-2D380C	20200901_1259_X2_FAO12585_754fafe7	PORT			ERS6060377	ERR5512447
PORT-2D3875
PORT-2D38C0	20200901_1259_X2_FAO12585_754fafe7	PORT			ERS5051108	ERR4569743
PORT-2D38DF	20200901_1259_X2_FAO12585_754fafe7	PORT			ERS5052582	ERR4667141
PORT-2D38EE	20200901_1259_X2_FAO12585_754fafe7	PORT			ERS5051132	ERR4569761
PORT-2D38FD	20200901_1259_X2_FAO12585_754fafe7	PORT			ERS5051128	ERR4569754
PORT-2D3909	20200901_1259_X2_FAO12585_754fafe7	PORT			ERS5051130	ERR4569757
PORT-2D3918	20200901_1259_X2_FAO12585_754fafe7	PORT			ERS5064981	ERR4586787
PORT-2D3927
PORT-2D3936	20200901_1259_X2_FAO12585_754fafe7	PORT			ERS5064978	ERR4586784
PORT-2D3954
PORT-2D3972	20200827_1552_X3_FAO07194_da5944a0	PORT			ERS5136228	ERR4660045
PORT-2D3981	20200901_1259_X2_FAO12585_754fafe7	PORT			ERS6056701	ERR5508630
PORT-2D3990	20200901_1259_X2_FAO12585_754fafe7	PORT			ERS5064977	ERR4586783
PORT-2D39AF
PORT-2D39BE	20200827_1552_X3_FAO07194_da5944a0	PORT			ERS6046317	ERR5497877
PORT-2D39DC	20200730_1534_X3_FAO38191_c5676f23	PORT	EPI_ISL_512413	hCoV-19/England/PORT-2D39DC/2020	ERS4935979	ERR4440595
PORT-2D3A06	20200901_1259_X2_FAO12585_754fafe7	PORT			ERS5051127	ERR4569756
PORT-2D3A15	20200901_1259_X2_FAO12585_754fafe7	PORT			ERS5080803	ERR4664553
PORT-2D3A24
PORT-2D3A33	20200901_1259_X2_FAO12585_754fafe7	PORT			ERS5051097	ERR4569733
PORT-2D3A42	20200901_1259_X2_FAO12585_754fafe7	PORT			ERS5142313	ERR4667146
PORT-2D3A7F	20200901_1259_X2_FAO12585_754fafe7	PORT			ERS5141968	ERR4666783
PORT-2D3A8E	20200901_1259_X2_FAO12585_754fafe7	PORT			ERS5051106	ERR4569742
PORT-2D3A9D	20200901_1259_X2_FAO12585_754fafe7	PORT			ERS5051110	ERR4666674
PORT-2D3ACA	20200827_1552_X3_FAO07194_da5944a0	PORT			ERS6048518	ERR5500140
PORT-2D3AF7	20200723_1452_X4_FAO34854_fd54fe87	PORT	EPI_ISL_499309	hCoV-19/England/PORT-2D3AF7/2020	ERS4934683	ERR4439275
PORT-2D3B03	20200723_1452_X4_FAO34854_fd54fe87	PORT	EPI_ISL_499310	hCoV-19/England/PORT-2D3B03/2020	ERS4935695	ERR4440294
PORT-2D3B12	20200723_1452_X4_FAO34854_fd54fe87	PORT			ERS6055440	ERR5507321
PORT-2D3B21	20200723_1452_X4_FAO34854_fd54fe87	PORT	EPI_ISL_499311	hCoV-19/England/PORT-2D3B21/2020	ERS4935580	ERR4440181
PORT-2D3B30
PORT-2D3B4F	20200723_1452_X4_FAO34854_fd54fe87	PORT	EPI_ISL_499312	hCoV-19/England/PORT-2D3B4F/2020	ERS4935619	ERR4440218
PORT-2D3B5E	20200723_1452_X4_FAO34854_fd54fe87	PORT			ERS6061279	ERR5513379
PORT-2D3B7C	20200723_1452_X4_FAO34854_fd54fe87	PORT			ERS6049740	ERR5501404
PORT-2D3B9A	20200723_1452_X4_FAO34854_fd54fe87	PORT			ERS6049632	ERR5501285
PORT-2D3BA9	20200723_1452_X4_FAO34854_fd54fe87	PORT	EPI_ISL_499313	hCoV-19/England/PORT-2D3BA9/2020	ERS4935556	ERR4440150
PORT-2D3BB8	20200723_1452_X4_FAO34854_fd54fe87	PORT	EPI_ISL_499314	hCoV-19/England/PORT-2D3BB8/2020	ERS4935733	ERR4440333
PORT-2D3BC7	20200723_1452_X4_FAO34854_fd54fe87	PORT			ERS6062108	ERR5514231
PORT-2D3BE5	20200827_1552_X3_FAO07194_da5944a0	PORT			ERS5051159	ERR4569784
PORT-2D3C1F	20200820_1457_X4_FAO10780_aa7fcb40	PORT	EPI_ISL_517542	hCoV-19/England/PORT-2D3C1F/2020	ERS4984732	ERR4495613
PORT-2D3C2E	20200723_1452_X5_FAO34861_05fe5313	PORT	EPI_ISL_499315	hCoV-19/England/PORT-2D3C2E/2020	ERS4935568	ERR4440164
PORT-2D3C3D	20200723_1452_X4_FAO34854_fd54fe87	PORT	EPI_ISL_499316	hCoV-19/England/PORT-2D3C3D/2020	ERS4935596	ERR4440192
PORT-2D3C4C
PORT-2D3C5B	20200723_1452_X4_FAO34854_fd54fe87	PORT			ERS6053662	ERR5505473
PORT-2D3C6A	20200723_1452_X5_FAO34861_05fe5313	PORT	EPI_ISL_499317	hCoV-19/England/PORT-2D3C6A/2020	ERS4935569	ERR4440165
PORT-2D3C79	20200723_1452_X5_FAO34861_05fe5313	PORT	EPI_ISL_499318	hCoV-19/England/PORT-2D3C79/2020	ERS4935602	ERR4440198
PORT-2D3C88	20200723_1452_X4_FAO34854_fd54fe87	PORT	EPI_ISL_499319	hCoV-19/England/PORT-2D3C88/2020	ERS4935549	ERR4440144
PORT-2D3C97	20200723_1452_X5_FAO34861_05fe5313	PORT	EPI_ISL_499320	hCoV-19/England/PORT-2D3C97/2020	ERS4935581	ERR4440176
PORT-2D3CA6	20200723_1452_X5_FAO34861_05fe5313	PORT			ERS6050275	ERR5501958
PORT-2D3CB5	20200723_1452_X4_FAO34854_fd54fe87	PORT			ERS6060378	ERR5512448
PORT-2D3CC4	20200723_1452_X5_FAO34861_05fe5313	PORT	EPI_ISL_499321	hCoV-19/England/PORT-2D3CC4/2020	ERS4935555	ERR4440152
PORT-2D3CD3	20200723_1452_X5_FAO34861_05fe5313	PORT			ERS6060486	ERR5512561
PORT-2D3CE2	20200723_1452_X4_FAO34854_fd54fe87	PORT			ERS6048401	ERR5500022
PORT-2D3CF1	20200723_1452_X5_FAO34861_05fe5313	PORT	EPI_ISL_499322	hCoV-19/England/PORT-2D3CF1/2020	ERS4935627	ERR4440222
PORT-2D3D0D
PORT-2D3D1C	20200723_1452_X5_FAO34861_05fe5313	PORT	EPI_ISL_499323	hCoV-19/England/PORT-2D3D1C/2020	ERS4935553	ERR4440148
PORT-2D3D2B	20200723_1452_X4_FAO34854_fd54fe87	PORT	EPI_ISL_499324	hCoV-19/England/PORT-2D3D2B/2020	ERS4935579	ERR4440175
PORT-2D3D3A	20200723_1452_X4_FAO34854_fd54fe87	PORT	EPI_ISL_499325	hCoV-19/England/PORT-2D3D3A/2020	ERS4935653	ERR4440249
PORT-2D3D49
PORT-2D3D58	20200723_1452_X4_FAO34854_fd54fe87	PORT			ERS6064186	ERR5516191
PORT-2D3D67	20200723_1452_X5_FAO34861_05fe5313	PORT	EPI_ISL_499326	hCoV-19/England/PORT-2D3D67/2020	ERS4935528	ERR4440125
PORT-2D3D76	20200807_1416_X1_FAO34969_8be48913	PORT	EPI_ISL_514503	hCoV-19/England/PORT-2D3D76/2020	ERS4952367	ERR4495730
PORT-2D3D85	20200807_1416_X1_FAO34969_8be48913	PORT	EPI_ISL_514504	hCoV-19/England/PORT-2D3D85/2020	ERS4952379	ERR4466909
PORT-2D3D94
PORT-2D3DA3	20200807_1416_X1_FAO34969_8be48913	PORT			ERS6064241	ERR5516254
PORT-2D3DB2	20200807_1416_X1_FAO34969_8be48913	PORT	EPI_ISL_514505	hCoV-19/England/PORT-2D3DB2/2020	ERS4952386	ERR4495149
PORT-2D3DC1	20200807_1416_X1_FAO34969_8be48913	PORT	EPI_ISL_514506	hCoV-19/England/PORT-2D3DC1/2020	ERS4952404	ERR4466919
PORT-2D3DD0	20200807_1416_X1_FAO34969_8be48913	PORT	EPI_ISL_514507	hCoV-19/England/PORT-2D3DD0/2020	ERS4982637	ERR4495116
PORT-2D3DEF	20200731_1607_X4_FAO38191_2c68c7e3	PORT	EPI_ISL_512414	hCoV-19/England/PORT-2D3DEF/2020	ERS4935973	ERR4440586
PORT-2D3DFE
PORT-2D3E0A	20200731_1607_X4_FAO38191_2c68c7e3	PORT	EPI_ISL_512415	hCoV-19/England/PORT-2D3E0A/2020	ERS4935935	ERR4440550
PORT-2D3E19
PORT-2D3E28
PORT-2D3E37	20200731_1607_X4_FAO38191_2c68c7e3	PORT	EPI_ISL_512416	hCoV-19/England/PORT-2D3E37/2020	ERS4935967	ERR4440585
PORT-2D3E46	20200807_1416_X1_FAO34969_8be48913	PORT	EPI_ISL_514508	hCoV-19/England/PORT-2D3E46/2020	ERS4952400	ERR4495117
PORT-2D3E55	20200807_1416_X1_FAO34969_8be48913	PORT	EPI_ISL_514509	hCoV-19/England/PORT-2D3E55/2020	ERS4952370	ERR4466903
PORT-2D3E64	20200807_1416_X1_FAO34969_8be48913	PORT	EPI_ISL_514510	hCoV-19/England/PORT-2D3E64/2020	ERS4984889	ERR4495778
PORT-2D3E73	20200807_1416_X1_FAO34969_8be48913	PORT			ERS6064744	ERR5516794
PORT-2D3E82	20200731_1607_X4_FAO38191_2c68c7e3	PORT	EPI_ISL_512417	hCoV-19/England/PORT-2D3E82/2020	ERS4935894	ERR4440504
PORT-2D3E91	20200807_1416_X1_FAO34969_8be48913	PORT	EPI_ISL_514511	hCoV-19/England/PORT-2D3E91/2020	ERS4952410	ERR4495126
PORT-2D3EA0	20200807_1416_X1_FAO34969_8be48913	PORT	EPI_ISL_514512	hCoV-19/England/PORT-2D3EA0/2020	ERS4952364	ERR4466906
PORT-2D3EBF
PORT-2D3ECE	20200731_1607_X4_FAO38191_2c68c7e3	PORT			ERS6044285	ERR5495809
PORT-2D3EDD
PORT-2D3EEC	20200731_1607_X4_FAO38191_2c68c7e3	PORT			ERS6056078	ERR5507984
PORT-2D3EFB	20200731_1607_X4_FAO38191_2c68c7e3	PORT	EPI_ISL_512418	hCoV-19/England/PORT-2D3EFB/2020	ERS4935919	ERR4440532
PORT-2D3F07	20200723_1452_X5_FAO34861_05fe5313	PORT	EPI_ISL_499327	hCoV-19/England/PORT-2D3F07/2020	ERS4935704	ERR4440304
PORT-2D3F16
PORT-2D3F25	20200723_1452_X5_FAO34861_05fe5313	PORT			ERS6062333	ERR5514470
PORT-2D3F34	20200807_1416_X1_FAO34969_8be48913	PORT	EPI_ISL_514513	hCoV-19/England/PORT-2D3F34/2020	ERS4952392	ERR4466915
PORT-2D3F43	20200723_1452_X5_FAO34861_05fe5313	PORT	EPI_ISL_499328	hCoV-19/England/PORT-2D3F43/2020	ERS4935570	ERR4440167
PORT-2D3F52	20200723_1452_X4_FAO34854_fd54fe87	PORT	EPI_ISL_499329	hCoV-19/England/PORT-2D3F52/2020	ERS4935647	ERR4440243
PORT-2D3F61	20200729_1649_X4_FAO38191_1e5787cb	PORT	EPI_ISL_507157	hCoV-19/England/PORT-2D3F61/2020	ERS4935744	ERR4440345
PORT-2D3F70
PORT-2D3F8F
PORT-2D3F9E	20200729_1649_X4_FAO38191_1e5787cb	PORT	EPI_ISL_507158	hCoV-19/England/PORT-2D3F9E/2020	ERS4935743	ERR4440341
PORT-2D3FAD
PORT-2D3FBC
PORT-2D3FE9
PORT-2D3FF8
PORT-2D4003	20200729_1649_X4_FAO38191_1e5787cb	PORT	EPI_ISL_507159	hCoV-19/England/PORT-2D4003/2020	ERS4935821	ERR4440423
PORT-2D4012
PORT-2D4021
PORT-2D4030
PORT-2D404F
PORT-2D406D
PORT-2D407C
PORT-2D408B	20200904_1435_X2_FAO12585_ea22527d	PORT			ERS6047272	ERR5498851
PORT-2D409A
PORT-2D40A9
PORT-2D40B8	20200820_1457_X4_FAO10780_aa7fcb40	PORT			ERS6054351	ERR5506192
PORT-2D40C7
PORT-2D40D6	20200901_1259_X1_FAO07376_125cc50e	PORT			ERS5052580	ERR4570703
PORT-2D40E5	20200901_1259_X1_FAO07376_125cc50e	PORT			ERS5051102	ERR4570702
PORT-2D40F4	20200901_1259_X1_FAO07376_125cc50e	PORT			ERS5064974	ERR4586777
PORT-2D4100
PORT-2D411F
PORT-2D412E
PORT-2D4294	20200930_1455_X2_FAO12462_73dface2	PORT	EPI_ISL_577196	hCoV-19/England/PORT-2D4294/2020	ERS5147354	ERR4671240
PORT-2D42A3	20200930_1455_X2_FAO12462_73dface2	PORT			ERS6064355	ERR5516375
PORT-2D42B2	20200930_1455_X2_FAO12462_73dface2	PORT			ERS6063604	ERR5515585
PORT-2D42C1
PORT-2D42D0
PORT-2D42EF	20200930_1455_X2_FAO12462_73dface2	PORT			ERS6046785	ERR5498354
PORT-2D42FE	20200930_1455_X2_FAO12462_73dface2	PORT			ERS6049050	ERR5500689
PORT-2D4319
PORT-2D4328
PORT-2D4337	20200930_1455_X2_FAO12462_73dface2	PORT	EPI_ISL_577197	hCoV-19/England/PORT-2D4337/2020	ERS5147848	ERR4671744
PORT-2D4346	20200930_1455_X2_FAO12462_73dface2	PORT	EPI_ISL_577198	hCoV-19/England/PORT-2D4346/2020	ERS5147289	ERR4671174
PORT-2D4364	20200930_1455_X2_FAO12462_73dface2	PORT			ERS6061703	ERR5513814
PORT-2D4373	20200930_1455_X2_FAO12462_73dface2	PORT	EPI_ISL_577199	hCoV-19/England/PORT-2D4373/2020	ERS5147540	ERR4671420
PORT-2D4382	20200930_1455_X2_FAO12462_73dface2	PORT	EPI_ISL_577200	hCoV-19/England/PORT-2D4382/2020	ERS5147517	ERR4671395
PORT-2D4391	20200930_1455_X2_FAO12462_73dface2	PORT	EPI_ISL_577201	hCoV-19/England/PORT-2D4391/2020	ERS5147852	ERR4671748
PORT-2D43A0	20200930_1455_X2_FAO12462_73dface2	PORT	EPI_ISL_577202	hCoV-19/England/PORT-2D43A0/2020	ERS5147760	ERR4671648
PORT-2D43BF	20200930_1455_X2_FAO12462_73dface2	PORT	EPI_ISL_577203	hCoV-19/England/PORT-2D43BF/2020	ERS5147838	ERR4671733
PORT-2D43CE	20200930_1455_X2_FAO12462_73dface2	PORT	EPI_ISL_577204	hCoV-19/England/PORT-2D43CE/2020	ERS5147973	ERR4671882
PORT-2D43DD	20200930_1455_X2_FAO12462_73dface2	PORT	EPI_ISL_577205	hCoV-19/England/PORT-2D43DD/2020	ERS5147720	ERR4671608
PORT-2D43EC	20200930_1455_X2_FAO12462_73dface2	PORT	EPI_ISL_577206	hCoV-19/England/PORT-2D43EC/2020	ERS5147654	ERR4671539
PORT-2D43FB
PORT-2D4407	20200930_1455_X3_FAO14473_784efdd3	PORT	EPI_ISL_577207	hCoV-19/England/PORT-2D4407/2020	ERS5147624	ERR4671505
PORT-2D4416	20200930_1455_X3_FAO14473_784efdd3	PORT	EPI_ISL_577208	hCoV-19/England/PORT-2D4416/2020	ERS5147480	ERR4671359
PORT-2D4425
PORT-2D4434	20200930_1455_X3_FAO14473_784efdd3	PORT			ERS6061877	ERR5513989
PORT-2D4443	20200930_1455_X3_FAO14473_784efdd3	PORT	EPI_ISL_577209	hCoV-19/England/PORT-2D4443/2020	ERS5147368	ERR4671256
PORT-2D4452	20200930_1455_X3_FAO14473_784efdd3	PORT	EPI_ISL_577210	hCoV-19/England/PORT-2D4452/2020	ERS5147643	ERR4671525
PORT-2D4461
PORT-2D4470	20200930_1455_X3_FAO14473_784efdd3	PORT			ERS6063615	ERR5515596
PORT-2D448F
PORT-2D449E	20200930_1455_X3_FAO14473_784efdd3	PORT	EPI_ISL_577211	hCoV-19/England/PORT-2D449E/2020	ERS5147333	ERR4671216
PORT-2D44AD	20200930_1455_X3_FAO14473_784efdd3	PORT			ERS6059609	ERR5511644
PORT-2D44BC
PORT-2D44CB	20200930_1455_X3_FAO14473_784efdd3	PORT	EPI_ISL_577212	hCoV-19/England/PORT-2D44CB/2020	ERS5147962	ERR4671869
PORT-2D44DA	20200930_1455_X3_FAO14473_784efdd3	PORT	EPI_ISL_577213	hCoV-19/England/PORT-2D44DA/2020	ERS5147637	ERR4671518
PORT-2D44E9
PORT-2D4504	20200930_1455_X3_FAO14473_784efdd3	PORT	EPI_ISL_577214	hCoV-19/England/PORT-2D4504/2020	ERS5147661	ERR4671547
PORT-2D4513	20200930_1455_X3_FAO14473_784efdd3	PORT	EPI_ISL_577215	hCoV-19/England/PORT-2D4513/2020	ERS5147522	ERR4671402
PORT-2D4531	20200930_1455_X3_FAO14473_784efdd3	PORT			ERS6059530	ERR5511566
PORT-2D4540	20200930_1455_X3_FAO14473_784efdd3	PORT	EPI_ISL_577216	hCoV-19/England/PORT-2D4540/2020	ERS5147189	ERR4671074
PORT-2D456E
PORT-2D457D
PORT-2D459B	20200930_1455_X4_FAO25173_ff0ecf17	PORT	EPI_ISL_577217	hCoV-19/England/PORT-2D459B/2020	ERS5147409	ERR4671295
PORT-2D45AA
PORT-2D45B9	20200930_1455_X4_FAO25173_ff0ecf17	PORT	EPI_ISL_577218	hCoV-19/England/PORT-2D45B9/2020	ERS5147747	ERR4671635
PORT-2D45D7	20200930_1455_X4_FAO25173_ff0ecf17	PORT	EPI_ISL_577219	hCoV-19/England/PORT-2D45D7/2020	ERS5147721	ERR4671607
PORT-2D4777	20201028_1753_X2_FAO52394_ed389167	PORT	EPI_ISL_612068	hCoV-19/England/PORT-2D4777/2020	ERS5261660	ERR4780543
PORT-2D4786
PORT-2D4795	20201028_1753_X2_FAO52394_ed389167	PORT	EPI_ISL_611928	hCoV-19/England/PORT-2D4795/2020	ERS5261552	ERR4780435
PORT-2D47A4	20201028_1753_X2_FAO52394_ed389167	PORT			ERS6046165	ERR5497719
PORT-2D47B3
PORT-2D47C2	20201028_1753_X2_FAO52394_ed389167	PORT	EPI_ISL_613294	hCoV-19/England/PORT-2D47C2/2020	ERS5260785	ERR4779660
PORT-2D47D1	20201028_1753_X2_FAO52394_ed389167	PORT	EPI_ISL_613295	hCoV-19/England/PORT-2D47D1/2020	ERS5261477	ERR4780361
PORT-2D47E0	20201028_1753_X2_FAO52394_ed389167	PORT			ERS6056010	ERR5507915
PORT-2D47FF	20201028_1753_X2_FAO52394_ed389167	PORT			ERS6044356	ERR5495882
PORT-2D480B
PORT-2D481A	20201028_1753_X2_FAO52394_ed389167	PORT	EPI_ISL_611916	hCoV-19/England/PORT-2D481A/2020	ERS5261581	ERR4780465
PORT-2D4829
PORT-2D4838	20201028_1753_X2_FAO52394_ed389167	PORT	EPI_ISL_612028	hCoV-19/England/PORT-2D4838/2020	ERS5261556	ERR4780440
PORT-2D4847	20201028_1753_X2_FAO52394_ed389167	PORT			ERS6059913	ERR5511963
PORT-2D4856
PORT-2D4865	20201028_1753_X2_FAO52394_ed389167	PORT	EPI_ISL_611590	hCoV-19/England/PORT-2D4865/2020	ERS5261826	ERR4780711
PORT-2D4874	20201028_1753_X2_FAO52394_ed389167	PORT	EPI_ISL_611934	hCoV-19/England/PORT-2D4874/2020	ERS5260192	ERR4779060
PORT-2D4883	20201028_1753_X2_FAO52394_ed389167	PORT	EPI_ISL_611592	hCoV-19/England/PORT-2D4883/2020	ERS5261003	ERR4779878
PORT-2D4892	20201028_1753_X2_FAO52394_ed389167	PORT	EPI_ISL_613296	hCoV-19/England/PORT-2D4892/2020	ERS5260466	ERR4779336
PORT-2D48A1	20201028_1753_X2_FAO52394_ed389167	PORT			ERS6044060	ERR5495586
PORT-2D48B0	20201028_1753_X2_FAO52394_ed389167	PORT	EPI_ISL_611772	hCoV-19/England/PORT-2D48B0/2020	ERS5260651	ERR4779525
PORT-2D48CF	20201028_1753_X2_FAO52394_ed389167	PORT			ERS6052454	ERR5504215
PORT-2D48DE	20201028_1753_X3_FAO25406_668781eb	PORT			ERS6064652	ERR5516696
PORT-2D48ED	20201028_1753_X3_FAO25406_668781eb	PORT			ERS6035732	ERR5494734
PORT-2D48FC	20201028_1753_X3_FAO25406_668781eb	PORT	EPI_ISL_611585	hCoV-19/England/PORT-2D48FC/2020	ERS5261884	ERR4780769
PORT-2D4908	20201028_1753_X3_FAO25406_668781eb	PORT	EPI_ISL_613297	hCoV-19/England/PORT-2D4908/2020	ERS5260326	ERR4779192
PORT-2D4917	20201028_1753_X3_FAO25406_668781eb	PORT	EPI_ISL_611960	hCoV-19/England/PORT-2D4917/2020	ERS5261261	ERR4780141
PORT-2D4926
PORT-2D4935	20201028_1753_X3_FAO25406_668781eb	PORT			ERS6060367	ERR5512435
PORT-2D4944
PORT-2D4953
PORT-2D4962	20201028_1753_X3_FAO25406_668781eb	PORT	EPI_ISL_612089	hCoV-19/England/PORT-2D4962/2020	ERS5261297	ERR4780177
PORT-2D4971
PORT-2D4980	20201028_1753_X3_FAO25406_668781eb	PORT			ERS6049350	ERR5500999
PORT-2D499F
PORT-2D49AE	20201028_1753_X3_FAO25406_668781eb	PORT	EPI_ISL_611773	hCoV-19/England/PORT-2D49AE/2020	ERS5260500	ERR4779371
PORT-2D49BD	20201028_1753_X3_FAO25406_668781eb	PORT	EPI_ISL_611761	hCoV-19/England/PORT-2D49BD/2020	ERS5261310	ERR4780189
PORT-2D49CC	20201028_1753_X3_FAO25406_668781eb	PORT			ERS6050106	ERR5501789
PORT-2D49DB	20201028_1753_X3_FAO25406_668781eb	PORT	EPI_ISL_611535	hCoV-19/England/PORT-2D49DB/2020	ERS5260503	ERR4779374
PORT-2D49EA	20201028_1753_X3_FAO25406_668781eb	PORT	EPI_ISL_613298	hCoV-19/England/PORT-2D49EA/2020	ERS5261058	ERR4779934
PORT-2D49F9
PORT-2D4A05	20201028_1753_X3_FAO25406_668781eb	PORT	EPI_ISL_611755	hCoV-19/England/PORT-2D4A05/2020	ERS5261822	ERR4780707
PORT-2D4A14	20201028_1753_X3_FAO25406_668781eb	PORT	EPI_ISL_611537	hCoV-19/England/PORT-2D4A14/2020	ERS5260729	ERR4779603
PORT-2D4A23	20201028_1753_X3_FAO25406_668781eb	PORT			ERS6153377	ERR5634226
PORT-2D4A32	20201028_1754_X4_FAO11872_1474986f	PORT			ERS6015539	ERR5494526
PORT-2D4A41	20201028_1754_X4_FAO11872_1474986f	PORT	EPI_ISL_612094	hCoV-19/England/PORT-2D4A41/2020	ERS5260423	ERR4779290
PORT-2D4A50	20201028_1754_X4_FAO11872_1474986f	PORT	EPI_ISL_611526	hCoV-19/England/PORT-2D4A50/2020	ERS5261097	ERR4779973
PORT-2D4A6F	20201028_1754_X4_FAO11872_1474986f	PORT	EPI_ISL_611538	hCoV-19/England/PORT-2D4A6F/2020	ERS5260726	ERR4779600
PORT-2D4A7E
PORT-2D4A8D
PORT-2D4A9C
PORT-2D4AAB
PORT-2D4ABA	20201028_1754_X4_FAO11872_1474986f	PORT	EPI_ISL_611638	hCoV-19/England/PORT-2D4ABA/2020	ERS5260434	ERR4779303
PORT-2D4AC9	20201028_1754_X4_FAO11872_1474986f	PORT			ERS6057752	ERR5509712
PORT-2D4AD8	20201028_1754_X4_FAO11872_1474986f	PORT			ERS6062772	ERR5514706
PORT-2D4AE7	20201028_1754_X4_FAO11872_1474986f	PORT			ERS6048176	ERR5499783
PORT-2D4AF6	20201028_1754_X4_FAO11872_1474986f	PORT	EPI_ISL_611532	hCoV-19/England/PORT-2D4AF6/2020	ERS5260840	ERR4779714
PORT-2D4B02	20201028_1754_X4_FAO11872_1474986f	PORT			ERS6052497	ERR5504260
PORT-2D4B11	20201028_1754_X4_FAO11872_1474986f	PORT			ERS6050773	ERR5502473
PORT-2D4B20	20201028_1754_X4_FAO11872_1474986f	PORT	EPI_ISL_611983	hCoV-19/England/PORT-2D4B20/2020	ERS5261774	ERR4780658
PORT-2D4B3F	20201028_1754_X4_FAO11872_1474986f	PORT	EPI_ISL_612092	hCoV-19/England/PORT-2D4B3F/2020	ERS5261737	ERR4780620
PORT-2D4B4E	20201028_1754_X4_FAO11872_1474986f	PORT	EPI_ISL_612069	hCoV-19/England/PORT-2D4B4E/2020	ERS5260768	ERR4779644
PORT-2D4B5D
PORT-2D4B6C	20201028_1754_X4_FAO11872_1474986f	PORT	EPI_ISL_612082	hCoV-19/England/PORT-2D4B6C/2020	ERS5261057	ERR4779933
PORT-2D4B7B
PORT-2D4B8A	20201028_1754_X4_FAO11872_1474986f	PORT	EPI_ISL_611998	hCoV-19/England/PORT-2D4B8A/2020	ERS5261756	ERR4780638
PORT-2D5BA7	20201102_1741_X1_FAO74399_834daed5	PORT	EPI_ISL_628320	hCoV-19/England/PORT-2D5BA7/2020	ERS5297066	ERR4808188
PORT-2D5BB6
PORT-2D5D47	20201102_1741_X1_FAO74399_834daed5	PORT	EPI_ISL_628321	hCoV-19/England/PORT-2D5D47/2020	ERS5334690	ERR4839423
PORT-2D5DDE	20201102_1741_X1_FAO74399_834daed5	PORT	EPI_ISL_628322	hCoV-19/England/PORT-2D5DDE/2020	ERS5296021	ERR4807112
PORT-2D7158	20201102_1741_X1_FAO74399_834daed5	PORT	EPI_ISL_628323	hCoV-19/England/PORT-2D7158/2020	ERS5297090	ERR4808212
PORT-2D7167	20201102_1741_X1_FAO74399_834daed5	PORT	EPI_ISL_628324	hCoV-19/England/PORT-2D7167/2020	ERS5295551	ERR4806627
PORT-2D7176	20201102_1741_X1_FAO74399_834daed5	PORT			ERS6054828	ERR5506692
PORT-2D7185	20201102_1741_X1_FAO74399_834daed5	PORT	EPI_ISL_628325	hCoV-19/England/PORT-2D7185/2020	ERS5297007	ERR4808127
PORT-2D7194	20201102_1741_X1_FAO74399_834daed5	PORT	EPI_ISL_628326	hCoV-19/England/PORT-2D7194/2020	ERS5297091	ERR4808214
PORT-2D71A3	20201102_1741_X1_FAO74399_834daed5	PORT			ERS6045877	ERR5497426
PORT-2D71B2	20201102_1741_X1_FAO74399_834daed5	PORT	EPI_ISL_628327	hCoV-19/England/PORT-2D71B2/2020	ERS5295235	ERR4806303
PORT-2D71C1	20201102_1741_X3_FAO52922_1b4aa6fb	PORT	EPI_ISL_627056	hCoV-19/England/PORT-2D71C1/2020	ERS5296802	ERR4807918
PORT-2D71D0	20201102_1741_X3_FAO52922_1b4aa6fb	PORT			ERS6051178	ERR5502892
PORT-2D71EF	20201102_1741_X3_FAO52922_1b4aa6fb	PORT	EPI_ISL_626792	hCoV-19/England/PORT-2D71EF/2020	ERS5295886	ERR4806971
PORT-2D71FE	20201102_1741_X3_FAO52922_1b4aa6fb	PORT			ERS6050350	ERR5502035
PORT-2D720A	20201102_1741_X3_FAO52922_1b4aa6fb	PORT	EPI_ISL_627057	hCoV-19/England/PORT-2D720A/2020	ERS5295898	ERR4806983
PORT-2D7219	20201102_1741_X3_FAO52922_1b4aa6fb	PORT	EPI_ISL_626738	hCoV-19/England/PORT-2D7219/2020	ERS5295271	ERR4806341
PORT-2D7228
PORT-2D7237	20201102_1741_X3_FAO52922_1b4aa6fb	PORT			ERS6062103	ERR5514227
PORT-2D7246	20201102_1741_X3_FAO52922_1b4aa6fb	PORT	EPI_ISL_628328	hCoV-19/England/PORT-2D7246/2020	ERS5295937	ERR4807026
PORT-2D7255
PORT-2D7264	20201102_1741_X3_FAO52922_1b4aa6fb	PORT	EPI_ISL_627116	hCoV-19/England/PORT-2D7264/2020	ERS5295887	ERR4806972
PORT-2D7273	20201102_1741_X3_FAO52922_1b4aa6fb	PORT	EPI_ISL_626936	hCoV-19/England/PORT-2D7273/2020	ERS5295919	ERR4807006
PORT-2D7282	20201102_1741_X3_FAO52922_1b4aa6fb	PORT	EPI_ISL_628329	hCoV-19/England/PORT-2D7282/2020	ERS5295980	ERR4807070
PORT-2D7291
PORT-2D72A0
PORT-2D72BF
PORT-2D72CE
PORT-2D72DD
PORT-2D72EC	20201102_1741_X3_FAO52922_1b4aa6fb	PORT	EPI_ISL_628330	hCoV-19/England/PORT-2D72EC/2020	ERS5295997	ERR4807087
PORT-2D72FB	20201102_1741_X3_FAO52922_1b4aa6fb	PORT	EPI_ISL_626689	hCoV-19/England/PORT-2D72FB/2020	ERS5296416	ERR4807523
PORT-2D7307	20201102_1741_X3_FAO52922_1b4aa6fb	PORT	EPI_ISL_628331	hCoV-19/England/PORT-2D7307/2020	ERS5296262	ERR4807362
PORT-2D7316	20201102_1741_X3_FAO52922_1b4aa6fb	PORT			ERS6052230	ERR5503983
PORT-2D7325	20201102_1741_X2_FAO54409_7b5a52fa	PORT	EPI_ISL_626684	hCoV-19/England/PORT-2D7325/2020	ERS5297115	ERR4808239
PORT-2D7334
PORT-2D7343
PORT-2D7352
PORT-2D7361	20201102_1741_X2_FAO54409_7b5a52fa	PORT	EPI_ISL_628332	hCoV-19/England/PORT-2D7361/2020	ERS5297189	ERR4808316
PORT-2D7370	20201102_1741_X2_FAO54409_7b5a52fa	PORT	EPI_ISL_628333	hCoV-19/England/PORT-2D7370/2020	ERS5296251	ERR4807351
PORT-2D738F	20201102_1741_X2_FAO54409_7b5a52fa	PORT	EPI_ISL_627128	hCoV-19/England/PORT-2D738F/2020	ERS5296909	ERR4808025
PORT-2D739E	20201102_1741_X2_FAO54409_7b5a52fa	PORT	EPI_ISL_626895	hCoV-19/England/PORT-2D739E/2020	ERS5295851	ERR4806937
PORT-2D73AD	20201102_1741_X2_FAO54409_7b5a52fa	PORT			ERS6062128	ERR5514250
PORT-2D73BC	20201102_1741_X2_FAO54409_7b5a52fa	PORT	EPI_ISL_626678	hCoV-19/England/PORT-2D73BC/2020	ERS5296704	ERR4807817
PORT-2D73CB	20201102_1741_X2_FAO54409_7b5a52fa	PORT			ERS6050916	ERR5502622
PORT-2D73DA	20201102_1741_X2_FAO54409_7b5a52fa	PORT	EPI_ISL_626778	hCoV-19/England/PORT-2D73DA/2020	ERS5296013	ERR4807103
PORT-2D73E9	20201102_1741_X2_FAO54409_7b5a52fa	PORT	EPI_ISL_627144	hCoV-19/England/PORT-2D73E9/2020	ERS5295208	ERR4806274
PORT-2D73F8	20201102_1741_X2_FAO54409_7b5a52fa	PORT			ERS6064063	ERR5516068
PORT-2D7404	20201102_1741_X2_FAO54409_7b5a52fa	PORT	EPI_ISL_626878	hCoV-19/England/PORT-2D7404/2020	ERS5295256	ERR4806326
PORT-2D7413	20201102_1741_X2_FAO54409_7b5a52fa	PORT			ERS6059209	ERR5511226
PORT-2D7422	20201102_1741_X2_FAO54409_7b5a52fa	PORT			ERS5296059	ERR4807148
PORT-2D7431	20201102_1741_X2_FAO54409_7b5a52fa	PORT	EPI_ISL_626677	hCoV-19/England/PORT-2D7431/2020	ERS5295073	ERR4806133
PORT-2D7440	20201102_1741_X2_FAO54409_7b5a52fa	PORT	EPI_ISL_626879	hCoV-19/England/PORT-2D7440/2020	ERS5295600	ERR4806678
PORT-2D745F	20201102_1741_X2_FAO54409_7b5a52fa	PORT	EPI_ISL_626880	hCoV-19/England/PORT-2D745F/2020	ERS5295354	ERR4806426
PORT-2D746E
PORT-2D747D	20201102_1741_X2_FAO54409_7b5a52fa	PORT			ERS6060111	ERR5512171
PORT-2D748C	20201113_1647_X4_FAO78382_050d6fd3	PORT	EPI_ISL_650600	hCoV-19/England/PORT-2D748C/2020	ERS5371628	ERR4868827
PORT-2D749B
PORT-2D74AA	20201113_1647_X4_FAO78382_050d6fd3	PORT			ERS6043964	ERR5495490
PORT-2D74B9	20201123_1701_X2_FAO73955_ea66c282	PORT	EPI_ISL_665301	hCoV-19/England/PORT-2D74B9/2020	ERS5416661	ERR4890447
PORT-2D74C8	20201123_1701_X2_FAO73955_ea66c282	PORT	EPI_ISL_665482	hCoV-19/England/PORT-2D74C8/2020	ERS5419193	ERR4893048
PORT-2D74D7	20201123_1701_X2_FAO73955_ea66c282	PORT	EPI_ISL_665477	hCoV-19/England/PORT-2D74D7/2020	ERS5417250	ERR4891053
PORT-2D74E6	20201113_1647_X4_FAO78382_050d6fd3	PORT			ERS6045613	ERR5497152
PORT-2D74F5	20201113_1647_X4_FAO78382_050d6fd3	PORT			ERS6058555	ERR5510540
PORT-2D7501	20201113_1647_X4_FAO78382_050d6fd3	PORT	EPI_ISL_650601	hCoV-19/England/PORT-2D7501/2020	ERS5372218	ERR4869449
PORT-2D7510	20201113_1647_X4_FAO78382_050d6fd3	PORT	EPI_ISL_651277	hCoV-19/England/PORT-2D7510/2020	ERS5371084	ERR4868297
PORT-2D752F	20201113_1647_X4_FAO78382_050d6fd3	PORT	EPI_ISL_650602	hCoV-19/England/PORT-2D752F/2020	ERS5371317	ERR4868523
PORT-2D753E	20201113_1647_X4_FAO78382_050d6fd3	PORT	EPI_ISL_650603	hCoV-19/England/PORT-2D753E/2020	ERS5372390	ERR4869625
PORT-2D754D	20201113_1647_X4_FAO78382_050d6fd3	PORT	EPI_ISL_650248	hCoV-19/England/PORT-2D754D/2020	ERS5371323	ERR4868530
PORT-2D755C	20201113_1647_X4_FAO78382_050d6fd3	PORT			ERS5418173	ERR5498867
PORT-2D756B
PORT-2D757A
PORT-2D7589	20201113_1647_X4_FAO78382_050d6fd3	PORT	EPI_ISL_650604	hCoV-19/England/PORT-2D7589/2020	ERS5369721	ERR4866967
PORT-2D7598	20201113_1647_X4_FAO78382_050d6fd3	PORT	EPI_ISL_651187	hCoV-19/England/PORT-2D7598/2020	ERS5372110	ERR4869341
PORT-2D75A7	20201113_1647_X4_FAO78382_050d6fd3	PORT	EPI_ISL_650605	hCoV-19/England/PORT-2D75A7/2020	ERS5371000	ERR4868213
PORT-2D75B6	20201113_1647_X4_FAO78382_050d6fd3	PORT	EPI_ISL_650608	hCoV-19/England/PORT-2D75B6/2020	ERS5372139	ERR4869371
PORT-2D75C5	20201113_1647_X4_FAO78382_050d6fd3	PORT	EPI_ISL_650388	hCoV-19/England/PORT-2D75C5/2020	ERS5370086	ERR4867315
PORT-2D75D4	20201113_1647_X4_FAO78382_050d6fd3	PORT			ERS6047719	ERR5499307
PORT-2D75E3	20201113_1647_X5_FAO74375_d5bfe249	PORT			ERS6051225	ERR5504456
PORT-2D75F2	20201113_1647_X5_FAO74375_d5bfe249	PORT	EPI_ISL_650575	hCoV-19/England/PORT-2D75F2/2020	ERS5372223	ERR4869455
PORT-2D760E	20201113_1647_X5_FAO74375_d5bfe249	PORT	EPI_ISL_650576	hCoV-19/England/PORT-2D760E/2020	ERS5371945	ERR4869175
PORT-2D761D	20201113_1647_X5_FAO74375_d5bfe249	PORT	EPI_ISL_650941	hCoV-19/England/PORT-2D761D/2020	ERS5369922	ERR4867155
PORT-2D762C	20201113_1647_X5_FAO74375_d5bfe249	PORT	EPI_ISL_650980	hCoV-19/England/PORT-2D762C/2020	ERS5372212	ERR4869443
PORT-2D763B	20201113_1647_X5_FAO74375_d5bfe249	PORT	EPI_ISL_652620	hCoV-19/England/PORT-2D763B/2020	ERS5371681	ERR4868883
PORT-2D764A	20201113_1647_X5_FAO74375_d5bfe249	PORT	EPI_ISL_652621	hCoV-19/England/PORT-2D764A/2020	ERS5417309	ERR4891114
PORT-2D7659	20201113_1647_X5_FAO74375_d5bfe249	PORT	EPI_ISL_650956	hCoV-19/England/PORT-2D7659/2020	ERS5370172	ERR4867399
PORT-2D7668	20201113_1647_X5_FAO74375_d5bfe249	PORT	EPI_ISL_650577	hCoV-19/England/PORT-2D7668/2020	ERS5372092	ERR4869323
PORT-2D7677	20201113_1647_X5_FAO74375_d5bfe249	PORT	EPI_ISL_650581	hCoV-19/England/PORT-2D7677/2020	ERS5369844	ERR4867082
PORT-2D7686	20201113_1647_X5_FAO74375_d5bfe249	PORT			ERS6057859	ERR5509823
PORT-2D7695	20201113_1647_X5_FAO74375_d5bfe249	PORT			ERS6048180	ERR5499787
PORT-2D76A4	20201113_1647_X5_FAO74375_d5bfe249	PORT	EPI_ISL_650981	hCoV-19/England/PORT-2D76A4/2020	ERS5371745	ERR4868947
PORT-2D76B3	20201113_1647_X5_FAO74375_d5bfe249	PORT	EPI_ISL_651066	hCoV-19/England/PORT-2D76B3/2020	ERS5369646	ERR4866894
PORT-2D76C2
PORT-2D76D1	20201113_1647_X5_FAO74375_d5bfe249	PORT	EPI_ISL_650249	hCoV-19/England/PORT-2D76D1/2020	ERS5370593	ERR4867810
PORT-2D76E0	20201113_1647_X5_FAO74375_d5bfe249	PORT	EPI_ISL_650578	hCoV-19/England/PORT-2D76E0/2020	ERS5370932	ERR4868147
PORT-2F5691	20200731_1607_X4_FAO38191_2c68c7e3	PORT	EPI_ISL_535039	hCoV-19/England/PORT-2F5691/2020	ERS5080886	ERR4664444
PORT-2F56A0
PORT-2F56BF	20200731_1607_X4_FAO38191_2c68c7e3	PORT	EPI_ISL_535040	hCoV-19/England/PORT-2F56BF/2020	ERS5136255	ERR4660065
PORT-2F56CE	20200731_1607_X4_FAO38191_2c68c7e3	PORT	EPI_ISL_535041	hCoV-19/England/PORT-2F56CE/2020	ERS5142579	ERR4667422
PORT-2F56DD	20200731_1607_X4_FAO38191_2c68c7e3	PORT	EPI_ISL_535042	hCoV-19/England/PORT-2F56DD/2020	ERS5080854	ERR4604843
PORT-2F56EC
PORT-2F56FB
PORT-2F5707	20201023_1852_X4_FAO74622_b9ce40ef	PORT	EPI_ISL_611762	hCoV-19/England/PORT-2F5707/2020	ERS5261222	ERR4780101
PORT-2F5716
PORT-2F5725	20201023_1852_X4_FAO74622_b9ce40ef	PORT	EPI_ISL_612004	hCoV-19/England/PORT-2F5725/2020	ERS5260968	ERR4779844
PORT-2F5734
PORT-2F5743	20201023_1852_X4_FAO74622_b9ce40ef	PORT			ERS6046646	ERR5498221
PORT-2F5752	20201023_1852_X4_FAO74622_b9ce40ef	PORT	EPI_ISL_613299	hCoV-19/England/PORT-2F5752/2020	ERS5260990	ERR4779865
PORT-2F5761	20201023_1852_X4_FAO74622_b9ce40ef	PORT			ERS6052783	ERR5504555
PORT-2F5770	20201023_1852_X4_FAO74622_b9ce40ef	PORT	EPI_ISL_613300	hCoV-19/England/PORT-2F5770/2020	ERS5260178	ERR4779046
PORT-2F578F	20201023_1852_X4_FAO74622_b9ce40ef	PORT	EPI_ISL_612086	hCoV-19/England/PORT-2F578F/2020	ERS5261036	ERR4779912
PORT-2F579E	20201023_1852_X4_FAO74622_b9ce40ef	PORT			ERS6015418	ERR5494404
PORT-2F57AD	20201023_1852_X4_FAO74622_b9ce40ef	PORT			ERS6051100	ERR5502814
PORT-2F57BC	20201023_1852_X4_FAO74622_b9ce40ef	PORT	EPI_ISL_611961	hCoV-19/England/PORT-2F57BC/2020	ERS5260881	ERR4779756
PORT-2F57CB	20201023_1852_X4_FAO74622_b9ce40ef	PORT			ERS6015435	ERR5494421
PORT-2F57DA	20201023_1852_X4_FAO74622_b9ce40ef	PORT	EPI_ISL_613301	hCoV-19/England/PORT-2F57DA/2020	ERS5261386	ERR4780267
PORT-2F57E9	20201023_1852_X4_FAO74622_b9ce40ef	PORT			ERS5260868	ERR4779744
PORT-2F57F8
PORT-2F5804	20201023_1852_X4_FAO74622_b9ce40ef	PORT	EPI_ISL_611935	hCoV-19/England/PORT-2F5804/2020	ERS5261782	ERR4780665
PORT-2F5CDB	20200730_1534_X3_FAO38191_c5676f23	PORT	EPI_ISL_512419	hCoV-19/England/PORT-2F5CDB/2020	ERS4935938	ERR4440558
PORT-2F5CEA	20200730_1534_X3_FAO38191_c5676f23	PORT	EPI_ISL_512420	hCoV-19/England/PORT-2F5CEA/2020	ERS4935990	ERR4440607
PORT-2F5CF9	20200730_1534_X3_FAO38191_c5676f23	PORT	EPI_ISL_512421	hCoV-19/England/PORT-2F5CF9/2020	ERS4935876	ERR4440485
PORT-2F5D05	20200730_1534_X3_FAO38191_c5676f23	PORT	EPI_ISL_512422	hCoV-19/England/PORT-2F5D05/2020	ERS4935937	ERR4440551
PORT-2F5D14	20200730_1534_X3_FAO38191_c5676f23	PORT	EPI_ISL_512423	hCoV-19/England/PORT-2F5D14/2020	ERS4936046	ERR4440664
PORT-2F5D23	20200730_1534_X3_FAO38191_c5676f23	PORT	EPI_ISL_868356	hCoV-19/England/PORT-2F5D23/2020	ERS5662669	ERR5226203
PORT-2F5D32	20200730_1534_X3_FAO38191_c5676f23	PORT	EPI_ISL_512424	hCoV-19/England/PORT-2F5D32/2020	ERS4936054	ERR4440672
PORT-2F5D41	20200730_1534_X3_FAO38191_c5676f23	PORT	EPI_ISL_512425	hCoV-19/England/PORT-2F5D41/2020	ERS4935972	ERR4440588
PORT-2F5D50	20200730_1534_X3_FAO38191_c5676f23	PORT	EPI_ISL_512426	hCoV-19/England/PORT-2F5D50/2020	ERS4935948	ERR4440563
PORT-2F5D6F
PORT-2F5D7E	20200730_1534_X3_FAO38191_c5676f23	PORT	EPI_ISL_512427	hCoV-19/England/PORT-2F5D7E/2020	ERS4935970	ERR4440582
PORT-2F5D8D	20200730_1534_X3_FAO38191_c5676f23	PORT			ERS6057224	ERR5509177
PORT-2F5D9C	20200730_1534_X3_FAO38191_c5676f23	PORT	EPI_ISL_512428	hCoV-19/England/PORT-2F5D9C/2020	ERS4934946	ERR4439540
PORT-2F5DAB	20200730_1534_X3_FAO38191_c5676f23	PORT	EPI_ISL_512429	hCoV-19/England/PORT-2F5DAB/2020	ERS4935961	ERR4440576
PORT-2F5DBA	20200730_1534_X3_FAO38191_c5676f23	PORT	EPI_ISL_512430	hCoV-19/England/PORT-2F5DBA/2020	ERS4936026	ERR4440645
PORT-2F5DC9	20200730_1534_X3_FAO38191_c5676f23	PORT	EPI_ISL_512431	hCoV-19/England/PORT-2F5DC9/2020	ERS4936017	ERR4440635
PORT-2F5DD8	20200730_1534_X3_FAO38191_c5676f23	PORT	EPI_ISL_512432	hCoV-19/England/PORT-2F5DD8/2020	ERS4936002	ERR4440621
PORT-2F5DE7	20200730_1534_X3_FAO38191_c5676f23	PORT	EPI_ISL_512433	hCoV-19/England/PORT-2F5DE7/2020	ERS4936028	ERR4440648
PORT-2F5DF6	20200730_1534_X3_FAO38191_c5676f23	PORT	EPI_ISL_512434	hCoV-19/England/PORT-2F5DF6/2020	ERS4935922	ERR4440535
PORT-2F5E02	20200730_1534_X3_FAO38191_c5676f23	PORT	EPI_ISL_512435	hCoV-19/England/PORT-2F5E02/2020	ERS4935838	ERR4440441
PORT-2F5E11	20201023_1853_X5_FAO52416_618fc168	PORT	EPI_ISL_611962	hCoV-19/England/PORT-2F5E11/2020	ERS5260924	ERR4779799
PORT-2F5E20	20201023_1853_X5_FAO52416_618fc168	PORT			ERS6064085	ERR5516091
PORT-2F5E3F	20201023_1853_X5_FAO52416_618fc168	PORT	EPI_ISL_613302	hCoV-19/England/PORT-2F5E3F/2020	ERS5260529	ERR4779405
PORT-2F5E4E	20201023_1853_X5_FAO52416_618fc168	PORT	EPI_ISL_613303	hCoV-19/England/PORT-2F5E4E/2020	ERS5260976	ERR4779851
PORT-2F5E5D	20201023_1853_X5_FAO52416_618fc168	PORT	EPI_ISL_613304	hCoV-19/England/PORT-2F5E5D/2020	ERS5260800	ERR4779675
PORT-2F5E6C	20201023_1853_X5_FAO52416_618fc168	PORT			ERS6054978	ERR5506849
PORT-2F5E7B	20201023_1853_X5_FAO52416_618fc168	PORT	EPI_ISL_613305	hCoV-19/England/PORT-2F5E7B/2020	ERS5260533	ERR4779404
PORT-2F5E8A	20201023_1853_X5_FAO52416_618fc168	PORT			ERS6056979	ERR5508915
PORT-2F5E99	20201023_1853_X5_FAO52416_618fc168	PORT			ERS6053787	ERR5505602
PORT-2F5EA8	20201023_1853_X5_FAO52416_618fc168	PORT	EPI_ISL_613306	hCoV-19/England/PORT-2F5EA8/2020	ERS5261632	ERR4780517
PORT-2F5EB7	20201023_1853_X5_FAO52416_618fc168	PORT	EPI_ISL_611763	hCoV-19/England/PORT-2F5EB7/2020	ERS5261311	ERR4780190
PORT-2F5EC6	20201119_1559_X4_FAO40528_4350f28e	PORT	EPI_ISL_650957	hCoV-19/England/PORT-2F5EC6/2020	ERS5372052	ERR4869282
PORT-2F5ED5	20201119_1559_X4_FAO40528_4350f28e	PORT	EPI_ISL_652622	hCoV-19/England/PORT-2F5ED5/2020	ERS5369656	ERR4866904
PORT-2F5EE4	20201119_1559_X4_FAO40528_4350f28e	PORT	EPI_ISL_651067	hCoV-19/England/PORT-2F5EE4/2020	ERS5369604	ERR4866852
PORT-2F5EF3	20201119_1559_X4_FAO40528_4350f28e	PORT	EPI_ISL_652623	hCoV-19/England/PORT-2F5EF3/2020	ERS5371266	ERR4868478
PORT-2F5F0F
PORT-2F5F1E	20201119_1559_X4_FAO40528_4350f28e	PORT			ERS6202008	ERR5667704
PORT-2F5F2D	20201119_1559_X4_FAO40528_4350f28e	PORT			ERS6044496	ERR5496024
PORT-2F5F3C	20201119_1559_X4_FAO40528_4350f28e	PORT	EPI_ISL_650579	hCoV-19/England/PORT-2F5F3C/2020	ERS5370336	ERR4867553
PORT-2F5F4B	20201119_1559_X4_FAO40528_4350f28e	PORT	EPI_ISL_650982	hCoV-19/England/PORT-2F5F4B/2020	ERS5369574	ERR4891589
PORT-2F5F5A	20201119_1559_X4_FAO40528_4350f28e	PORT	EPI_ISL_652624	hCoV-19/England/PORT-2F5F5A/2020	ERS5369935	ERR4867166
PORT-2F5F69	20201119_1559_X4_FAO40528_4350f28e	PORT	EPI_ISL_652625	hCoV-19/England/PORT-2F5F69/2020	ERS5369687	ERR4866937
PORT-2F5F78
PORT-2F5F87	20201119_1559_X4_FAO40528_4350f28e	PORT	EPI_ISL_652626	hCoV-19/England/PORT-2F5F87/2020	ERS5372175	ERR4869409
PORT-2F5F96	20201119_1559_X4_FAO40528_4350f28e	PORT	EPI_ISL_651068	hCoV-19/England/PORT-2F5F96/2020	ERS5371466	ERR4868671
PORT-2F5FA5	20201119_1559_X4_FAO40528_4350f28e	PORT			ERS6043656	ERR5495176
PORT-2F5FB4	20201119_1559_X4_FAO40528_4350f28e	PORT	EPI_ISL_651069	hCoV-19/England/PORT-2F5FB4/2020	ERS5369641	ERR4866889
PORT-2F5FC3	20201119_1559_X4_FAO40528_4350f28e	PORT			ERS6018338	ERR5494706
PORT-2F5FD2	20201119_1559_X4_FAO40528_4350f28e	PORT	EPI_ISL_651070	hCoV-19/England/PORT-2F5FD2/2020	ERS5369926	ERR4867157
PORT-2F5FE1	20201119_1559_X4_FAO40528_4350f28e	PORT			ERS6064434	ERR5516459
PORT-2F5FF0	20201119_1559_X4_FAO40528_4350f28e	PORT	EPI_ISL_650379	hCoV-19/England/PORT-2F5FF0/2020	ERS5370130	ERR4867362
positive_control
